# Fibrinogen-Associated Plasma Metabolites and Implications for Coagulation, Inflammation, and Vascular Diseases

**DOI:** 10.1101/2025.08.06.25333064

**Authors:** Jayna C. Nicholas, Taryn Alkis, Joshua C. Bis, Eric Boerwinkle, Jennifer A. Brody, Clary B. Clish, Paul S. de Vries, Yan Gao, Robert E. Gerzsten, Xiuqing Guo, Andrew D. Johnson, Martin G. Larson, Rozenn N. Lemaitre, Bruce M. Psaty, Vasan Ramachandran, Alexander P. Reiner, Stephen S. Rich, Benjamin Rodriguez, Jian Rong, Jerome I. Rotter, Jeanette Simino, Nicholas L. Smith, James Wilson, Jie Yao, Alanna C. Morrison, Bing Yu, Laura M. Raffield

## Abstract

**Background:** Fibrinogen is a critical coagulation factor that plays an essential role in thrombosis and is elevated in individuals with chronic inflammation. Here, we used fibrinogen as a representative quantitative measure of pro-coagulant risk and evaluated metabolites associated with fibrinogen levels through non-targeted plasma metabolomic profiling (Broad and Metabolon platforms).

**Methods:** Our analysis included 10,533 individuals across six U.S. based cohorts representing diverse population groups. The cross-sectional relationship between each of 789 tested metabolites and plasma fibrinogen concentration was assessed with adjustment for relevant covariates such as age, sex, body mass index, and circulating lipoprotein levels.

**Results:** Meta-analysis of per-cohort results revealed 270 metabolites significantly associated with fibrinogen level (FDR adjusted p-value < 0.05). Lipid species such as glycerophospholipids, sphingolipids, and fatty acyls were prevalent among significantly associated metabolites; some of these may capture effects of inflammation, as supported by sensitivity analyses adjusted for C-reactive protein. Significant associations between fibrinogen levels and serotonin, thyroxine, and sex-hormone derivatives may capture endogenous influences on fibrinogen levels. Exogenous compounds and microbial co-metabolites significantly associated with fibrinogen also implicate lifestyle and microbiome risk-factors. Only a portion of fibrinogen-associated metabolites (30%) have been associated with a cardiovascular disease outcome in a prior study, suggesting the associations discovered here may provide insights on vascular biology which case-control studies may not yet be powered to detect.

**Conclusions:** These findings contribute to a growing list of metabolite biomarkers that may influence coagulation and inflammation pathways and may thereby contribute to vascular risk.

## Supplementary material for "Fibrinogen-Associated Plasma Metabolites and Implications for Coagulation, Inflammation, and Vascular Diseases": Tables and Supplemental Tables (part 1 of 2)

### Sheet: Key
Table Number	Table Title
1	Summary of Cohort Participants
2	Significant Metabolite-Fibriongen Associations
3	C-Reactive Protein (CRP)-Influenced Metabolites
S1	Summary of Cohort Participants by Self-Reported Ancestry
S2	Tested Metabolite-Fibriongen Associations
S3	Results of HMDB Category Enrichment Analyses
S4	Cardiovascular Disease Metabolite Associations Previously Reported in Large Scale Metabolomics Studies
S5	Fibrinogen Metabolite Associations Previously Reported in Metabolomics Literature
S6	C-Reactive Protein Metabolite Associations Previously Reported in Metabolomics Literature
S7	White Blood Cell Count Metabolite Associations Previously Reported in Metabolomics Literature
S8	Interleukin-6 Metabolite Associations Previously Reported in Metabolomics Literature
S9	C-Reactive Protein Sensitivity Analysis in JHS
S10	eGFR Sensitivity Analysis in ARIC
S11	Secondary Male Metabolite-Fibrinogen Associations (Metabolites significantly associated with fibrinogen in males but not associated with fibrinogen in combined meta-analysis)
S12	Secondary Female Metabolite-Fibrinogen Associations (Metabolites significantly associated with fibrinogen in females but not associated with fibrinogen in combined meta-analysis)
S13	Cardiovascular Disease Metabolomics Studies from which Prior Metabolite Associations Obtained
S14	Results of Sensitivity Analysis Excluding Cardiovascular Health Study from Meta-analysis to Evaluate Impact of Non-Concurrent Measures
S15	Testing Enrichment of Positive and Negative Effects Within Each HMDB Class Represented Among Significant Meta-Analysis Associations

### Sheet: 1. Cohort_Summary
Table 1. Characteristics of participants by study and self-reported race/ethnicity, TOPMed Metabolomics and Hemostasis, 2020 (n = 10,533)
	Atherosclerosis Risk in Communities Non-Hispanic White	Atherosclerosis Risk in Communities Black / African American	Cardiovascular Health Study	Framingham Heart Study Generation II	Framingham Heart Study Generation III	Multi-Ethnic Study of Atherosclerosis Non-Hispanic White	Multi-Ethnic Study of Atherosclerosis Black/African American	Multi-Ethnic Study of Atherosclerosis Hispanic	Jackson Heart Study Black/African American
	n=1475	n=2273	n=322	n=2316	n=975	n=421	n=195	n=305	n=2251
Fibrinogen, g/La	3.08 ± 0.76	3.19 ± 0.71	3.28 ± 0.64	3.10 ± 0.60	3.41 ± 0.73	3.34 ± 0.71	3.54 ± 0.79	3.56 ± 0.69	4.18 ± 0.90
Female, n (%)	799 (54.17)	1441 (63.40)	182 (57.00)	1231 (53.15)	516 (52.92)	219 (52.02)	114 (58.46)	163 (53.44)	1390 (61.75)
Age, yearsa	54.55 ± 5.75	53.07 ± 5.73	77.09 ± 4.74	55.41 ± 9.91	40.38 ± 8.86	60.97 ± 9.83	60.55 ± 9.61	58.78 ± 9.35	55.3 ± 12.7
BMI, kg/m2 a	27.20 ± 5.02	29.65 ± 6.09	26.36 ± 4.47	27.42 ± 4.96	26.56 ± 5.20	27.92 ± 4.87	30.79 ± 5.85	29.72 ± 5.04	31.7 ± 7.1
Diabetes, n(%)	111 (7.53)	397 (17.47)	48 (16.00)	152 (6.56)	29 (2.97)	18 (4.28)	28 (14.36)	38 (12.46)	504 (22.39)
Smoke Status, n(%)
Never	590 (40.00)	1076 (47.34)	145 (46.00)	775 (33.46)	541 (55.49)	170 (40.38)	87 (45.08)	156 (51.15)	1496 (66.46)
Former	507 (34.37)	536 (23.58)	145 (46.00)	1113 (48.06)	287 (29.44)	194 (46.08)	70 (36.27)	111 (36.39)	467 (20.88)
Current	378 (25.63)	661 (29.08)	26 (8.00)	428 (18.48)	147 (15.08)	57 (13.54)	36 (18.65)	38 (12.46)	274 (12.25)
Drink Status, n (%)
Never	271 (18.37)	1075 (47.29)		716 (30.92)	14 (1.44)	34 (8.08)	30 (15.54)	74 (24.26)	1195 (53.09)
Former	258 (17.49)	509 (22.39)	181 (56.00)		93 (9.54)	81 (19.24)	60 (31.09)	64 (20.98)	1056 (46.91)
Current	946 (64.14)	689 (30.31)		1600 (69.08)	868 (89.03)	306 (72.68)	103 (53.37)	167 (54.75)
a Mean ± SD

### Sheet: 2.Significant_metabolites_new
	Table 2. Meta-analysis and per-cohort summary statistics for 270 metabolites significantly associated with circulating fibrinogen measures (FDR<0.05)
			Summary																Meta-analysis									Sex-stratified analysis											Per-cohort Association Statistics
	HMDB Identifier Used in This Study	Metabolite Name	Tested in meta-analysis?	Significant in Meta-analysis?	Significant in Males?	Significant in Females?	Heterogeneous effect sizes between sexes?	Tested in CRP sensitivity analysis?	Attenuated to non-significance in CRP sensitivity analysis? (JHS p-value < 0.05, CRP-adj p-value > 0.05, P-value FC>2, Beta Decrease >=50%)	Attenuated towards non-significance in CRP sensitivity analysis? (JHS p-value < 0.05, CRP-adj p-value < 0.05, P-value FC>2, Beta Decrease >=50%)	Only significant in CRP-adjusted model JHS (JHS p-value > 0.05, CRP-adj p-value < 0.05)	Previous associations with inflammatory marker?	Previous associations with CVD?	Kingdom	Super class	Class	Subclass	Direct Parent	beta	se	p	fdr	n_cohorts	n	Q	Q.pval	I2	beta_males	se_males	p_males	p_fdr_males	beta_females	se_females	p_females	p_fdr_females	Q_sex	Q_sex_p	I2_sex	beta_ARIC_EA	beta_ARIC_AA	beta_FHS2	beta_FHS3	beta_MESA_EA	beta_MESA_AA	beta_MESA_HI	beta_JHS_AA	beta_CHS_EA	se_ARIC_EA	se_ARIC_AA	se_FHS2	se_FHS3	se_MESA_EA	se_MESA_AA	se_MESA_HI	se_JHS_AA	se_CHS_EA	p_ARIC_EA	p_ARIC_AA	p_FHS2	p_FHS3	p_MESA_EA	p_MESA_AA	p_MESA_HI	p_JHS_AA	p_CHS_EA	n_ARIC_EA	n_ARIC_AA	n_FHS2	n_FHS3	n_MESA_EA	n_MESA_AA	n_MESA_HI	n_JHS_AA	n_CHS_EA
	HMDB00177	histidine	Yes	Yes	Yes	Yes	No	Yes	FALSE	FALSE	FALSE	NA	Stroke, MI, CAD, CHD, IS, CHD	Organic compounds	Organic acids and derivatives	Carboxylic acids and derivatives	Amino acids, peptides, and analogues	Histidine and derivatives	-0.12674	0.00875097	1.5536e-47	6.13153e-45	4	6869	43.1216	1.10358e-07	0.860858	-0.111522	0.0134807	1.30916e-16	5.16462e-14	-0.13262	0.0115072	9.88385e-31	7.79836e-28	1.53537	0.215309	0	-0.0655948	-0.0894862	NA	NA	-0.159411	-0.151699	-0.135482	-0.21212	-0.106203	0.0190115	0.0155498	NA	NA	0.0347014	0.0557503	0.0386434	0.0168913	0.0347281	0.000575965	1.00793e-08	NA	NA	5.88847e-06	0.00722344	0.000528829	3.5931e-36	0.00242329	1475	1929	NA	NA	410	181	301	2251	322
	HMDB-serylalanine	serylalanine	Yes	Yes	Yes	Yes	No	No	NA	NA	NA	NA	NA	Organic compounds	Organic acids and derivatives	Carboxylic acids and derivatives	Amino acids, peptides, and analogues	Dipeptides	0.114527	0.00974253	6.62494e-32	1.96098e-29	2	3790	18.9908	1.31349e-05	0.947343	0.12052	0.0136572	1.09784e-18	8.66194e-16	0.103823	0.013834	6.14626e-14	3.7303e-12	0.791203	0.373737	0	0.189137	NA	0.0903676	NA	NA	NA	NA	NA	NA	0.0196987	NA	0.0112095	NA	NA	NA	NA	NA	NA	3.28316e-21	NA	1.19729e-15	NA	NA	NA	NA	NA	NA	1475	NA	2315	NA	NA	NA	NA	NA	NA
	HMDB07874	C32:2 PC	Yes	Yes	Yes	Yes	No	Yes	FALSE	FALSE	FALSE	NA	NA	Organic compounds	Lipids and lipid-like molecules	Glycerophospholipids	Glycerophosphocholines	Phosphatidylcholines	-0.171995	0.0147507	2.03633e-31	4.82203e-29	3	3465	9.1289	0.0579572	0.561831	-0.180732	0.0236975	2.40964e-14	3.80241e-12	-0.164919	0.0185832	7.0176e-19	1.38422e-16	0.280931	0.596092	0	NA	NA	NA	NA	-0.185361	-0.198954	-0.0487228	-0.194542	-0.142196	NA	NA	NA	NA	0.0413126	0.0942645	0.0467183	0.0188001	0.0404874	NA	NA	NA	NA	9.53411e-06	0.0363524	0.297882	4.27541e-25	0.000511324	NA	NA	NA	NA	410	181	301	2251	322
	HMDB0240212	DMGV	Yes	Yes	Yes	Yes	No	Yes	FALSE	FALSE	FALSE	NA	CAD, HF, CAD, IS	Organic compounds	Organic acids and derivatives	Keto acids and derivatives	Short-chain keto acids and derivatives	Short-chain keto acids and derivatives	0.159842	0.0138338	7.01104e-31	1.38351e-28	3	3465	18.9194	0.000815132	0.788577	0.14648	0.0202904	5.23114e-13	5.15921e-11	0.169835	0.0187026	1.0773e-19	2.83331e-17	0.719197	0.396408	0	NA	NA	NA	NA	0.0681954	0.0841941	0.0693082	0.20722	0.136935	NA	NA	NA	NA	0.0361393	0.079205	0.0436408	0.0180284	0.0378368	NA	NA	NA	NA	0.0599028	0.289378	0.113369	1.41317e-30	0.000345617	NA	NA	NA	NA	410	181	301	2251	322
	HMDB10379	1-myristoylglycerophosphocholine (14:0)	Yes	Yes	Yes	Yes	No	Yes	FALSE	FALSE	FALSE	NA	PE, VTE	Organic compounds	Lipids and lipid-like molecules	Glycerophospholipids	Glycerophosphocholines	1-acyl-sn-glycero-3-phosphocholines	-0.127303	0.0112673	1.33567e-29	2.25918e-27	4	4940	5.1906	0.393065	0.0367206	-0.129021	0.0168127	1.66705e-14	3.28825e-12	-0.120113	0.015055	1.484e-15	1.30097e-13	0.238576	0.625236	0	-0.125961	NA	NA	NA	-0.116619	-0.146063	-0.0424632	-0.145362	-0.128985	0.0195729	NA	NA	NA	0.0368101	0.0888481	0.0421431	0.018039	0.0361357	1.66504e-10	NA	NA	NA	0.00165543	0.102135	0.314509	6.66134e-16	0.000414998	1475	NA	NA	NA	410	181	301	2251	322
	HMDB-2-myristoylglycerophosphocholine	2-myristoylglycerophosphocholine	Yes	Yes	Yes	Yes	No	No	NA	NA	NA	NA	NA	Organic compounds	Lipids and lipid-like molecules	Glycerophospholipids	Glycerophosphocholines	1-acyl-sn-glycero-3-phosphocholines	-0.0946269	0.00851622	1.10442e-28	1.45293e-26	3	6265	32.6374	3.84076e-07	0.908081	-0.0925784	0.0129016	7.1919e-13	6.3049e-11	-0.0906978	0.0113929	1.7076e-15	1.3473e-13	0.144146	0.704194	0	-0.127598	-0.0874794	-0.123956	0.0158499	NA	NA	NA	NA	NA	0.0194278	0.0167568	0.0134292	0.0221818	NA	NA	NA	NA	NA	7.0806e-11	1.97788e-07	7.05893e-20	0.475066	NA	NA	NA	NA	NA	1475	1929	1889	972	NA	NA	NA	NA	NA
	HMDB00767	pseudouridine	Yes	Yes	Yes	Yes	No	Yes	FALSE	FALSE	FALSE	CRP	IS, HF, CAD	Organic compounds	Nucleosides, nucleotides, and analogues	Nucleoside and nucleotide analogues	NA	NA	0.097104	0.00935949	3.22453e-25	3.81784e-23	4	6869	49.2767	6.56326e-09	0.878238	0.0785763	0.0144882	5.84566e-08	1.70823e-06	0.107895	0.012314	1.91811e-18	3.02677e-16	2.40329	0.12108	0	0.0379614	0.0702021	NA	NA	0.0315781	0.0632765	0.0710686	0.200344	0.0658083	0.0207267	0.0165204	NA	NA	0.0371348	0.0592827	0.0457274	0.0177087	0.0365881	0.0672263	2.24619e-05	NA	NA	0.395646	0.287403	0.121259	1.12764e-29	0.0730602	1475	1929	NA	NA	410	181	301	2251	322
	HMDB00159	phenylalanine	Yes	Yes	Yes	Yes	No	Yes	FALSE	FALSE	FALSE	NA	IS, Cardiovascular mortality, Stroke, CAD, CVD, CVD, CVD	Organic compounds	Organic acids and derivatives	Carboxylic acids and derivatives	Amino acids, peptides, and analogues	Phenylalanine and derivatives	0.0994541	0.0096276	5.1506e-25	5.54392e-23	4	6869	29.4394	5.02252e-05	0.796192	0.0949554	0.0141277	1.80185e-11	1.25534e-09	0.106361	0.0130086	2.93034e-16	3.30291e-14	0.383285	0.53585	0	0.172347	0.111217	NA	NA	-0.0283869	-0.0383325	0.0736427	0.0725173	0.0726647	0.0212684	0.0156619	NA	NA	0.0385087	0.0736796	0.0469933	0.019959	0.0383633	1.11857e-15	1.73694e-12	NA	NA	0.461471	0.603598	0.118212	0.0002798	0.0591489	1475	1929	NA	NA	410	181	301	2251	322
	HMDB00625	gluconate	Yes	Yes	Yes	Yes	Yes	Yes	FALSE	FALSE	FALSE	NA	CAD	Organic compounds	Organic oxygen compounds	Organooxygen compounds	Carbohydrates and carbohydrate conjugates	Sugar acids and derivatives	0.106387	0.0104809	3.29432e-24	3.25039e-22	3	6547	38.8018	2.60327e-07	0.87114	0.0732883	0.0175652	3.01455e-05	0.000457029	0.120426	0.0132021	7.39494e-20	2.83331e-17	4.68155	0.0304882	0.359187	0.045387	0.0754938	NA	NA	0.0270599	0.0399044	0.11023	0.198725	NA	0.0244896	0.0179054	NA	NA	0.0391426	0.0633489	0.0425322	0.0186918	NA	0.064039	2.59964e-05	NA	NA	0.489779	0.529644	0.010046	2.12251e-26	NA	1475	1929	NA	NA	410	181	301	2251	NA
	HMDB07883	C34:4 PC	Yes	Yes	Yes	Yes	No	Yes	FALSE	FALSE	FALSE	NA	NA	Organic compounds	Lipids and lipid-like molecules	Glycerophospholipids	Glycerophosphocholines	Phosphatidylcholines	-0.146832	0.0147465	2.34792e-23	2.13841e-21	3	3465	10.8647	0.028127	0.631836	-0.141305	0.0234729	1.74473e-09	6.88294e-08	-0.142504	0.0186558	2.1965e-14	1.57549e-12	0.109273	0.740973	0	NA	NA	NA	NA	-0.119096	-0.180705	-0.0191693	-0.177207	-0.125967	NA	NA	NA	NA	0.0390276	0.0841985	0.0469371	0.0190485	0.0411314	NA	NA	NA	NA	0.00243249	0.0333565	0.683286	1.36631e-20	0.00238891	NA	NA	NA	NA	410	181	301	2251	322
	HMDB00641	glutamine	Yes	Yes	Yes	Yes	No	Yes	FALSE	FALSE	FALSE	CRP, WBC	CVD, Cardiovascular mortality, CHD, MI	Organic compounds	Organic acids and derivatives	Carboxylic acids and derivatives	Amino acids, peptides, and analogues	L-alpha-amino acids	-0.105883	0.0109778	5.15163e-22	4.35681e-20	4	4940	16.4545	0.00565946	0.696132	-0.10845	0.017028	1.9033e-10	9.38565e-09	-0.102086	0.0144286	1.49167e-12	6.92311e-11	0.0919686	0.761689	0	-0.0604041	NA	NA	NA	-0.0630682	-0.173129	-0.0945164	-0.154508	-0.08279	0.0194996	NA	NA	NA	0.0351163	0.0576861	0.0435233	0.0175386	0.035858	0.00198746	NA	NA	NA	0.0732735	0.00311753	0.0307143	1.25607e-18	0.0216172	1475	NA	NA	NA	410	181	301	2251	322
	HMDB00043	betaine	Yes	Yes	Yes	Yes	Yes	Yes	FALSE	FALSE	FALSE	IL6	NA	Organic compounds	Organic acids and derivatives	Carboxylic acids and derivatives	Amino acids, peptides, and analogues	Alpha amino acids	0.0866083	0.00927048	9.4194e-21	7.43505e-19	4	6869	10.6531	0.0997076	0.436784	0.0534339	0.0143112	0.000188678	0.00215749	0.106456	0.012318	5.50875e-18	7.244e-16	7.96959	0.00475696	0.623569	0.0788761	0.0604063	NA	NA	0.102092	0.185661	0.115503	0.1232	0.0445464	0.0198901	0.0158172	NA	NA	0.0386248	0.0722081	0.0423166	0.018334	0.0373854	7.67571e-05	0.000138245	NA	NA	0.0085456	0.0110399	0.0067405	1.8205e-11	0.23436	1475	1929	NA	NA	410	181	301	2251	322
	HMDB10386	1-linoleoylglycerophosphocholine (18:2n6)	Yes	Yes	Yes	Yes	Yes	Yes	FALSE	TRUE	FALSE	CRP, WBC	CHD	Organic compounds	Lipids and lipid-like molecules	Glycerophospholipids	Glycerophosphocholines	1-acyl-sn-glycero-3-phosphocholines	-0.0860208	0.00932018	2.71858e-20	2.01175e-18	4	6869	15.0071	0.0202012	0.60019	-0.11012	0.0134238	2.33742e-16	6.14741e-14	-0.06836	0.012961	1.33281e-07	1.75264e-06	5.07979	0.0242063	0.409424	-0.0696394	-0.0479001	NA	NA	-0.0884029	-0.184694	-0.146159	-0.124552	-0.123973	0.019565	0.0162481	NA	NA	0.0345627	0.074303	0.0464809	0.0184631	0.037875	0.000383621	0.00323662	NA	NA	0.0109132	0.0139513	0.00184077	1.51987e-11	0.00118471	1475	1929	NA	NA	410	181	301	2251	322
	HMDB-1-oleoylglycerophosphoglycerol	1-oleoylglycerophosphoglycerol	Yes	Yes	Yes	Yes	No	No	NA	NA	NA	NA	NA	Organic compounds	Lipids and lipid-like molecules	Glycerophospholipids	Glycerophosphoglycerols	Phosphatidylglycerols	0.0975911	0.0106163	3.83443e-20	2.67057e-18	2	2859	15.6579	7.58957e-05	0.936134	0.0859368	0.0146261	4.21375e-09	1.5112e-07	0.104928	0.0152653	6.26049e-12	2.46976e-10	0.865896	0.352094	0	NA	NA	0.122035	0.025396	NA	NA	NA	NA	NA	NA	NA	0.0122827	0.0211088	NA	NA	NA	NA	NA	NA	NA	1.0521e-22	0.229235	NA	NA	NA	NA	NA	NA	NA	1887	972	NA	NA	NA	NA	NA
	HMDB00191	aspartate	Yes	Yes	Yes	Yes	Yes	No	FALSE	FALSE	FALSE	NA	CVD, CAD	Organic compounds	Organic acids and derivatives	Carboxylic acids and derivatives	Amino acids, peptides, and analogues	Aspartic acid and derivatives	0.0817867	0.00890479	4.13171e-20	2.71774e-18	4	6550	42.7419	1.31194e-07	0.859623	0.0568752	0.0133864	2.14992e-05	0.000346182	0.0963768	0.0118829	5.04027e-16	4.97097e-14	4.97067	0.0257806	0.39646	0.132796	0.130624	NA	NA	0.0316002	-0.00913458	0.00993325	0.0196198	-0.00515856	0.0193793	0.0147706	NA	NA	0.0384224	0.0544337	0.040287	0.0183097	0.0364933	1.06719e-11	2.05871e-18	NA	NA	0.411329	0.866943	0.805426	0.283921	0.887681	1475	1929	NA	NA	410	181	301	1932	322
	HMDB-phenylalanylleucine	phenylalanylleucine	Yes	Yes	Yes	Yes	No	No	NA	NA	NA	NA	NA	Organic compounds	Organic acids and derivatives	Carboxylic acids and derivatives	Amino acids, peptides, and analogues	Dipeptides	0.0762554	0.00859857	7.42098e-19	4.62445e-17	2	5291	108.289	3.05715e-24	0.981531	0.067165	0.0134416	5.82887e-07	1.28262e-05	0.0818047	0.0112349	3.30676e-13	1.86359e-11	0.701341	0.402333	0	0.204518	0.126584	-0.0148718	NA	NA	NA	NA	NA	NA	0.0192255	0.0148789	0.0125961	NA	NA	NA	NA	NA	NA	1.65979e-25	3.52531e-17	0.237884	NA	NA	NA	NA	NA	NA	1475	1929	1887	NA	NA	NA	NA	NA	NA
	HMDB41876	diacetylspermine	Yes	Yes	Yes	Yes	No	Yes	FALSE	FALSE	FALSE	NA	HF	NA	NA	NA	NA	NA	0.134757	0.0152312	8.95621e-19	5.30208e-17	2	2573	1.27446	0.258932	0.215353	0.145487	0.022446	9.07164e-11	4.77168e-09	0.132518	0.0201445	4.7564e-11	1.63165e-09	0.240899	0.623557	0	NA	NA	NA	NA	NA	NA	NA	0.142687	0.0974742	NA	NA	NA	NA	NA	NA	NA	0.016773	0.036368	NA	NA	NA	NA	NA	NA	NA	1.78602e-17	0.0077547	NA	NA	NA	NA	NA	NA	NA	2251	322
	HMDB00670	homoarginine	Yes	Yes	Yes	Yes	No	Yes	FALSE	FALSE	FALSE	NA	HF, CAD	Organic compounds	Organic acids and derivatives	Carboxylic acids and derivatives	Amino acids, peptides, and analogues	L-alpha-amino acids	-0.100534	0.0114842	2.05686e-18	1.15968e-16	4	4940	18.1697	0.00274103	0.724817	-0.0953843	0.0167452	1.22502e-08	4.02725e-07	-0.100051	0.0157248	1.98344e-10	6.01897e-09	0.0955141	0.757281	0	-0.0761079	NA	NA	NA	-0.0497431	-0.121156	-0.0369925	-0.151171	-0.0253145	0.0219443	NA	NA	NA	0.0426681	0.0688562	0.0402025	0.0172288	0.0363255	0.000539105	NA	NA	NA	0.244404	0.0803826	0.358276	1.71969e-18	0.486405	1475	NA	NA	NA	410	181	301	2251	322
	HMDB08006	C34:3 PC	Yes	Yes	Yes	Yes	No	Yes	FALSE	FALSE	FALSE	NA	NA	Organic compounds	Lipids and lipid-like molecules	Glycerophospholipids	Glycerophosphocholines	Phosphatidylcholines	-0.13143	0.0151673	4.5022e-18	2.423e-16	3	3465	8.0126	0.0911179	0.500786	-0.149745	0.0230966	8.96674e-11	4.77168e-09	-0.115756	0.0195107	2.97533e-09	6.70724e-08	1.27419	0.258983	0	NA	NA	NA	NA	-0.216991	-0.141941	-0.0309797	-0.130463	-0.138175	NA	NA	NA	NA	0.0452182	0.108572	0.0479138	0.0189411	0.0426359	NA	NA	NA	NA	2.27972e-06	0.19296	0.518433	5.66458e-12	0.0013228	NA	NA	NA	NA	410	181	301	2251	322
	HMDB11507	1-linoleoylglycerophosphoethanolamine	Yes	Yes	Yes	Yes	No	Yes	FALSE	TRUE	FALSE	CRP	NA	Organic compounds	Lipids and lipid-like molecules	Glycerophospholipids	Glycerophosphoethanolamines	1-acyl-sn-glycero-3-phosphoethanolamines	-0.0796405	0.00923203	6.32377e-18	3.25537e-16	4	6869	11.9074	0.0640676	0.49611	-0.0707657	0.0136984	2.39166e-07	6.29006e-06	-0.0869062	0.0124877	3.4191e-12	1.49871e-10	0.758261	0.383873	0	-0.0931154	-0.0328174	NA	NA	-0.112415	-0.151509	-0.109182	-0.102101	-0.0832114	0.0191773	0.016879	NA	NA	0.0366405	0.0812024	0.0430713	0.0174623	0.0356056	1.3299e-06	0.0520082	NA	NA	0.00230549	0.0638862	0.0117862	5.0068e-09	0.0200802	1475	1929	NA	NA	410	181	301	2251	322
	HMDB-phenylalanylphenylalanine	phenylalanylphenylalanine	Yes	Yes	Yes	Yes	No	No	NA	NA	NA	NA	NA	Organic compounds	Organic acids and derivatives	Carboxylic acids and derivatives	Amino acids, peptides, and analogues	Dipeptides	0.0754835	0.00877546	7.85739e-18	3.87631e-16	2	5291	98.4197	4.25045e-22	0.979679	0.081153	0.0137836	3.91697e-09	1.47166e-07	0.0725005	0.0114188	2.16387e-10	6.32331e-09	0.237434	0.626066	0	0.210615	0.113274	-0.00910976	NA	NA	NA	NA	NA	NA	0.0193867	0.0154324	0.0127765	NA	NA	NA	NA	NA	NA	1.71313e-26	3.14178e-13	0.475928	NA	NA	NA	NA	NA	NA	1475	1929	1887	NA	NA	NA	NA	NA	NA
	HMDB-isoleucylvaline	isoleucylvaline	Yes	Yes	Yes	Yes	No	No	NA	NA	NA	NA	NA	Organic compounds	Organic acids and derivatives	Carboxylic acids and derivatives	Amino acids, peptides, and analogues	Dipeptides	0.0910419	0.0106769	1.50228e-17	7.11481e-16	2	3790	16.1684	5.79528e-05	0.938151	0.105546	0.0152268	4.16154e-12	3.28346e-10	0.0831478	0.0148785	2.29122e-08	3.68933e-07	1.18879	0.275574	0	-0.0029926	NA	0.110643	NA	NA	NA	NA	NA	NA	0.0257079	NA	0.0117371	NA	NA	NA	NA	NA	NA	0.907345	NA	9.95444e-21	NA	NA	NA	NA	NA	NA	1475	NA	2315	NA	NA	NA	NA	NA	NA
	HMDB01348	stearoyl sphingomyelin	Yes	Yes	Yes	Yes	No	Yes	FALSE	TRUE	FALSE	CRP	NA	Organic compounds	Lipids and lipid-like molecules	Sphingolipids	Phosphosphingolipids	Phosphosphingolipids	0.0832454	0.00986734	3.27098e-17	1.48955e-15	4	6869	16.2532	0.0124577	0.630841	0.103321	0.0157346	5.15188e-11	3.12679e-09	0.0712944	0.0126067	1.55594e-08	2.79008e-07	2.52657	0.111943	0	0.111669	0.0415879	NA	NA	0.0617093	0.0351174	0.172158	0.119496	0.0740167	0.0216789	0.0160844	NA	NA	0.0428793	0.0621093	0.0460147	0.0202921	0.0417528	2.94452e-07	0.00979426	NA	NA	0.150914	0.57258	0.000221586	3.89098e-09	0.0772639	1475	1929	NA	NA	410	181	301	2251	322
	HMDB01008	biliverdin	Yes	Yes	Yes	Yes	No	Yes	FALSE	FALSE	FALSE	FIB, CRP	CAD	Organic compounds	Organoheterocyclic compounds	Tetrapyrroles and derivatives	Bilirubins	Bilirubins	-0.0900867	0.0106884	3.50318e-17	1.53621e-15	4	4940	4.39854	0.493572	0	-0.100451	0.0137277	2.52814e-13	2.84957e-11	-0.0794866	0.0163937	1.24338e-06	1.36253e-05	0.988109	0.320205	0	-0.0825595	NA	NA	NA	-0.0509996	-0.0973699	-0.0992778	-0.113648	-0.0506466	0.0177275	NA	NA	NA	0.0363298	0.0660097	0.0424749	0.0174993	0.0361728	3.49767e-06	NA	NA	NA	0.161178	0.142143	0.0201193	8.333e-11	0.162484	1475	NA	NA	NA	410	181	301	2251	322
	HMDB-bilirubin (E,E)	bilirubin (E,E)	Yes	Yes	Yes	Yes	No	No	NA	NA	NA	IL6	NA	Organic compounds	Organoheterocyclic compounds	Tetrapyrroles and derivatives	Bilirubins	Bilirubins	-0.0803865	0.00972895	1.42525e-16	6.02676e-15	3	6263	13.8721	0.00308454	0.783738	-0.0885737	0.0142637	5.30736e-10	2.32639e-08	-0.075145	0.0132531	1.42813e-08	2.62046e-07	0.485877	0.485772	0	-0.0768337	-0.0986169	-0.130475	-0.0152045	NA	NA	NA	NA	NA	0.0183322	0.0156974	0.026292	0.0219028	NA	NA	NA	NA	NA	2.94154e-05	4.11739e-10	7.58724e-07	0.487737	NA	NA	NA	NA	NA	1475	1929	1889	970	NA	NA	NA	NA	NA
	HMDB10383	1-palmitoleoylglycerophosphocholine (16:1)	Yes	Yes	Yes	Yes	No	Yes	FALSE	FALSE	FALSE	WBC	CAD	Organic compounds	Lipids and lipid-like molecules	Glycerophospholipids	Glycerophosphocholines	1-acyl-sn-glycero-3-phosphocholines	-0.0753864	0.0091577	1.84084e-16	7.51571e-15	4	6869	9.86988	0.13024	0.39209	-0.090427	0.0134708	1.90927e-11	1.25534e-09	-0.0599817	0.0124035	1.32575e-06	1.4329e-05	2.78912	0.0949063	0	-0.0754148	-0.0671726	NA	NA	-0.147409	-0.100969	-0.00723278	-0.064142	-0.127747	0.0193057	0.0163293	NA	NA	0.0342847	0.111257	0.0424416	0.0176389	0.0355786	9.79818e-05	4.05994e-05	NA	NA	2.16607e-05	0.365481	0.864804	0.000276471	0.000384046	1475	1929	NA	NA	410	181	301	2251	322
	HMDB00684	kynurenine	Yes	Yes	Yes	Yes	No	Yes	FALSE	FALSE	FALSE	CRP, IL6	NA	Organic compounds	Organic oxygen compounds	Organooxygen compounds	Carbonyl compounds	Alkyl-phenylketones	0.0766881	0.00935589	2.46929e-16	9.74548e-15	4	6856	24.3643	0.000447496	0.753738	0.0728657	0.0141884	2.81299e-07	6.93577e-06	0.0842151	0.0123927	1.07895e-11	4.05377e-10	0.44148	0.506409	0	0.0301579	0.0759641	NA	NA	0.0732018	-0.0882048	0.0917679	0.133797	0.0400209	0.0204669	0.0168005	NA	NA	0.0382255	0.0596658	0.0416404	0.0177226	0.0360758	0.140832	6.51462e-06	NA	NA	0.0562259	0.141277	0.0283423	4.37428e-14	0.268183	1475	1929	NA	NA	410	181	301	2251	309
	HMDB12101	oleoyl sphingomyelin	Yes	Yes	Yes	Yes	No	Yes	FALSE	FALSE	FALSE	NA	NA	Organic compounds	Lipids and lipid-like molecules	Sphingolipids	Phosphosphingolipids	Phosphosphingolipids	0.108272	0.0132171	2.57329e-16	9.82831e-15	4	4940	12.078	0.0337342	0.586025	0.106134	0.0212437	5.85228e-07	1.28262e-05	0.103123	0.0166924	6.49973e-10	1.70943e-08	0.105287	0.745575	0	0.129452	NA	NA	NA	0.0640926	-0.0335469	0.174671	0.123227	0.0368979	0.0225859	NA	NA	NA	0.0438248	0.0627166	0.0497132	0.0222018	0.0424172	1.20705e-08	NA	NA	NA	0.144419	0.593459	0.000514536	2.85122e-08	0.385045	1475	NA	NA	NA	410	181	301	2251	322
	HMDB00715	kynurenate	Yes	Yes	Yes	Yes	No	Yes	FALSE	FALSE	FALSE	NA	VTE	Organic compounds	Organoheterocyclic compounds	Quinolines and derivatives	Quinoline carboxylic acids	Quinoline carboxylic acids	0.0907108	0.0110829	2.72929e-16	1.00984e-14	4	4940	7.35733	0.195392	0.320406	0.0683957	0.0160655	2.06901e-05	0.000340093	0.109473	0.0152703	7.55279e-13	3.72447e-11	3.439	0.0636743	0.127653	0.0632483	NA	NA	NA	0.0505256	0.0240903	0.11688	0.116981	0.11009	0.0204086	NA	NA	NA	0.0356025	0.0584718	0.0446969	0.0171462	0.0363473	0.0019782	NA	NA	NA	0.156654	0.680888	0.00940258	8.94396e-12	0.00266352	1475	NA	NA	NA	410	181	301	2251	322
	HMDB00357	3-hydroxybutyrate (BHBA)	Yes	Yes	Yes	Yes	No	Yes	FALSE	FALSE	FALSE	CRP	CVD	Organic compounds	Organic acids and derivatives	Hydroxy acids and derivatives	Beta hydroxy acids and derivatives	Beta hydroxy acids and derivatives	0.0747146	0.00916887	3.67809e-16	1.31965e-14	3	6547	4.06358	0.540298	0	0.0772479	0.0141622	4.91056e-08	1.49017e-06	0.0717625	0.0120727	2.77829e-09	6.44726e-08	0.0917904	0.761913	0	0.0775629	0.0647528	NA	NA	0.0617382	0.0388215	0.0220382	0.098324	NA	0.018715	0.0155638	NA	NA	0.0337138	0.064386	0.0457613	0.0173731	NA	3.6025e-05	3.31644e-05	NA	NA	0.0678287	0.547391	0.630469	1.51773e-08	NA	1475	1929	NA	NA	410	181	301	2251	NA
	HMDB00161	alanine	Yes	Yes	Yes	Yes	Yes	Yes	FALSE	FALSE	FALSE	NA	CVD, VTE	Organic compounds	Organic acids and derivatives	Carboxylic acids and derivatives	Amino acids, peptides, and analogues	Alanine and derivatives	-0.0748808	0.00933937	1.07696e-15	3.75035e-14	4	6869	25.2416	0.000308014	0.762297	-0.0458135	0.0140759	0.00113495	0.00877916	-0.0903873	0.0124399	3.70452e-13	1.94858e-11	5.81818	0.0158614	0.484374	-0.0465097	-0.0351868	NA	NA	-0.0856464	-0.106774	-0.0939906	-0.146453	-0.0370292	0.0203413	0.0163934	NA	NA	0.0377828	0.0739569	0.0417587	0.0179813	0.0358684	0.0223693	0.0319663	NA	NA	0.0239503	0.150758	0.0251658	4.44089e-16	0.302715	1475	1929	NA	NA	410	181	301	2251	322
	HMDB10397	C20:5 LPC	Yes	Yes	Yes	Yes	Yes	Yes	FALSE	TRUE	FALSE	NA	VTE	Organic compounds	Lipids and lipid-like molecules	Glycerophospholipids	Glycerophosphocholines	1-acyl-sn-glycero-3-phosphocholines	-0.109091	0.0136171	1.13495e-15	3.83939e-14	3	3465	4.78239	0.310363	0.163599	-0.140327	0.0187939	8.22686e-14	1.08183e-11	-0.0885271	0.0194476	5.31196e-06	4.87341e-05	3.88052	0.0488494	0.226908	NA	NA	NA	NA	-0.129745	-0.17524	-0.111557	-0.113663	-0.0418694	NA	NA	NA	NA	0.0333514	0.0655247	0.0500596	0.0178768	0.0369377	NA	NA	NA	NA	0.000117774	0.00825857	0.026634	2.04204e-10	0.257883	NA	NA	NA	NA	410	181	301	2251	322
	HMDB00054	bilirubin (Z,Z)	Yes	Yes	Yes	Yes	No	Yes	FALSE	FALSE	FALSE	IL6	NA	Organic compounds	Organoheterocyclic compounds	Tetrapyrroles and derivatives	Bilirubins	Bilirubins	-0.105558	0.0134324	3.88943e-15	1.27919e-13	3	3465	11.598	0.0206051	0.655112	-0.0980247	0.01736	1.63673e-08	5.16552e-07	-0.127626	0.0199817	1.69012e-10	5.33401e-09	1.40806	0.235379	0	NA	NA	NA	NA	-0.0434282	-0.0870908	-0.00962239	-0.138383	-0.104594	NA	NA	NA	NA	0.0369084	0.0656171	0.041945	0.0176643	0.0352944	NA	NA	NA	NA	0.240055	0.186303	0.81872	4.66294e-15	0.0032799	NA	NA	NA	NA	410	181	301	2251	322
	HMDB00462	allantoin	Yes	Yes	Yes	Yes	No	Yes	FALSE	FALSE	FALSE	NA	NA	Organic compounds	Organoheterocyclic compounds	Azoles	Imidazoles	Imidazoles	0.0857992	0.0109359	4.3074e-15	1.37837e-13	4	4940	35.9089	9.90499e-07	0.860759	0.0658244	0.0157213	2.82737e-05	0.000446159	0.104107	0.0151027	5.45073e-12	2.26349e-10	3.08386	0.0790725	0.0271944	0.0777987	NA	NA	NA	-0.0353449	-0.00579416	0.0180861	0.1547	0.0359153	0.0194827	NA	NA	NA	0.0325012	0.0611125	0.0483374	0.0173848	0.0358996	6.8422e-05	NA	NA	NA	0.277492	0.924583	0.708563	5.65678e-19	0.317886	1475	NA	NA	NA	410	181	301	2251	322
	HMDB00232	quinolinate	Yes	Yes	Yes	Yes	No	Yes	FALSE	FALSE	FALSE	NA	IS, CVD	Organic compounds	Organoheterocyclic compounds	Pyridines and derivatives	Pyridinecarboxylic acids and derivatives	Pyridinecarboxylic acids	0.0865227	0.0110535	4.97223e-15	1.54924e-13	4	4927	15.8106	0.00740627	0.683756	0.0832397	0.0165725	5.09346e-07	1.18198e-05	0.0866668	0.0148227	5.00805e-09	1.03983e-07	0.0393383	0.84278	0	0.0477275	NA	NA	NA	0.064691	0.0394883	0.0291072	0.138514	0.0767322	0.0198842	NA	NA	NA	0.036656	0.0616885	0.0394159	0.01745	0.0372501	0.0165071	NA	NA	NA	0.0783798	0.523001	0.460845	1.9984e-15	0.0402864	1475	NA	NA	NA	410	181	301	2251	309
	HMDB03331	N1-methyladenosine	Yes	Yes	Yes	Yes	No	Yes	FALSE	FALSE	FALSE	IL6	CAD, VTE	Organic compounds	Nucleosides, nucleotides, and analogues	Purine nucleosides	NA	NA	0.0692342	0.0089212	8.45025e-15	2.50127e-13	4	6869	29.5531	4.77937e-05	0.796975	0.0710628	0.0139051	3.21214e-07	7.67992e-06	0.0678711	0.01169	6.40122e-09	1.23184e-07	0.0308887	0.860489	0	0.00550212	0.0498024	NA	NA	0.111573	0.0596448	0.108933	0.134301	0.0683325	0.0185512	0.0157179	NA	NA	0.0368279	0.0561793	0.0446092	0.0173411	0.0370321	0.766821	0.00155641	NA	NA	0.00261239	0.289968	0.015221	9.54792e-15	0.065968	1475	1929	NA	NA	410	181	301	2251	322
	HMDB00092	dimethylglycine	Yes	Yes	Yes	Yes	No	Yes	FALSE	FALSE	FALSE	NA	CVD	Organic compounds	Organic acids and derivatives	Carboxylic acids and derivatives	Amino acids, peptides, and analogues	Alpha amino acids	0.068691	0.00887328	9.83813e-15	2.84106e-13	4	6869	3.0138	0.807113	0	0.0817783	0.0134498	1.19997e-09	4.98304e-08	0.0628225	0.0118052	1.02852e-07	1.39914e-06	1.19394	0.274536	0	0.077269	0.0538216	NA	NA	0.0384919	0.102027	0.0641185	0.083732	0.080468	0.0199965	0.0150629	NA	NA	0.036736	0.0624351	0.0409912	0.0170961	0.0358407	0.000116376	0.00036149	NA	NA	0.295382	0.104185	0.118888	9.69526e-07	0.0254697	1475	1929	NA	NA	410	181	301	2251	322
	HMDB00026	3-ureidopropionate	Yes	Yes	Yes	Yes	Yes	Yes	FALSE	FALSE	FALSE	NA	NA	Organic compounds	Organic acids and derivatives	Organic carbonic acids and derivatives	Ureas	Ureas	0.0856163	0.0112188	2.32092e-14	6.54278e-13	4	4940	10.2378	0.0687702	0.511615	0.0530169	0.0170302	0.00185124	0.0129259	0.113194	0.0148692	2.68494e-14	1.76535e-12	7.1041	0.00769079	0.577709	0.0591879	NA	NA	NA	0.0967413	0.196929	0.0277448	0.110637	0.0506623	0.020779	NA	NA	NA	0.0448063	0.0610961	0.0391007	0.0168666	0.037963	0.00445484	NA	NA	NA	0.0314533	0.00153427	0.478554	5.39666e-11	0.183024	1475	NA	NA	NA	410	181	301	2251	322
	HMDB07869	C30:0 PC	Yes	Yes	Yes	Yes	No	Yes	FALSE	FALSE	FALSE	NA	NA	Organic compounds	Lipids and lipid-like molecules	Glycerophospholipids	Glycerophosphocholines	Phosphatidylcholines	-0.107622	0.0143732	7.01043e-14	1.93031e-12	3	3465	3.5471	0.470753	0	-0.0968378	0.0227032	1.99558e-05	0.000335003	-0.10824	0.0182735	3.15483e-09	6.91434e-08	0.226766	0.633932	0	NA	NA	NA	NA	-0.122552	-0.100891	-0.0352292	-0.121668	-0.0842065	NA	NA	NA	NA	0.0359054	0.0656079	0.0459022	0.0190741	0.0405106	NA	NA	NA	NA	0.0007095	0.126066	0.443433	1.78587e-10	0.0384817	NA	NA	NA	NA	410	181	301	2251	322
	HMDB-pregnen-diol disulfate	pregnen-diol disulfate	Yes	Yes	Yes	Yes	No	No	NA	NA	NA	NA	CVD	Organic compounds	Lipids and lipid-like molecules	Steroids and steroid derivatives	Sulfated steroids	Sulfated steroids	0.0668534	0.0092346	4.50535e-13	1.21235e-11	2	5291	1.42287	0.490939	0	0.0577889	0.012237	2.32994e-06	4.71364e-05	0.0759894	0.0139753	5.40656e-08	7.89959e-07	0.976055	0.323175	0	0.0545879	0.0832571	0.0619682	NA	NA	NA	NA	NA	NA	0.0209262	0.0169455	0.0129529	NA	NA	NA	NA	NA	NA	0.00918438	9.72082e-07	1.85185e-06	NA	NA	NA	NA	NA	NA	1475	1929	1887	NA	NA	NA	NA	NA	NA
	HMDB-2-oleoylglycerophosphoethanolamine	2-oleoylglycerophosphoethanolamine	Yes	Yes	Yes	Yes	No	No	NA	NA	NA	NA	NA	Organic compounds	Lipids and lipid-like molecules	Glycerophospholipids	Glycerophosphocholines	Phosphatidylethanolamines	-0.0685678	0.00955106	7.01832e-13	1.8466e-11	3	4336	40.02	2.04063e-09	0.950025	-0.0730994	0.0139555	1.62282e-07	4.4152e-06	-0.0637759	0.0131463	1.22681e-06	1.36253e-05	0.238308	0.625431	0	-0.0982697	NA	-0.098186	0.0545846	NA	NA	NA	NA	NA	0.0191176	NA	0.0128044	0.021684	NA	NA	NA	NA	NA	3.1147e-07	NA	2.78461e-14	0.0119885	NA	NA	NA	NA	NA	1475	NA	1889	972	NA	NA	NA	NA	NA
	HMDB10402	C22:5 LPC	Yes	Yes	Yes	Yes	No	Yes	FALSE	FALSE	FALSE	NA	NA	Organic compounds	Lipids and lipid-like molecules	Glycerophospholipids	Glycerophosphocholines	1-acyl-sn-glycero-3-phosphocholines	-0.10218	0.0144492	1.53077e-12	3.85623e-11	2	3143	3.71686	0.293706	0.192866	-0.128556	0.0202547	2.19594e-10	1.01917e-08	-0.0792184	0.0206877	0.000128533	0.000947781	2.92771	0.0870707	0	NA	NA	NA	NA	-0.144449	-0.186487	-0.0888276	-0.0874697	NA	NA	NA	NA	NA	0.0333637	0.0730826	0.0430881	0.0177736	NA	NA	NA	NA	NA	1.90331e-05	0.0116499	0.0401654	8.59601e-07	NA	NA	NA	NA	NA	410	181	301	2251	NA
	HMDB05923	N4-acetylcytidine	Yes	Yes	Yes	Yes	No	Yes	FALSE	FALSE	FALSE	NA	CVD, CAD	Organic compounds	Nucleosides, nucleotides, and analogues	Pyrimidine nucleosides	NA	NA	0.0768182	0.0108936	1.76793e-12	4.36089e-11	4	4940	23.0373	0.000332067	0.782961	0.0544726	0.0164957	0.000959187	0.00780205	0.0896659	0.0145378	6.92626e-10	1.76284e-08	2.61604	0.105788	0	0.0166344	NA	NA	NA	0.034565	0.078854	0.070028	0.134563	0.103441	0.018895	NA	NA	NA	0.0344618	0.0612016	0.0432382	0.0175336	0.0370369	0.37881	NA	NA	NA	0.316488	0.199445	0.106435	1.66533e-14	0.00555131	1475	NA	NA	NA	410	181	301	2251	322
	HMDB13326	C12:1 carnitine	Yes	Yes	Yes	Yes	Yes	Yes	FALSE	FALSE	FALSE	NA	NA	Organic compounds	Lipids and lipid-like molecules	Fatty acyls	Fatty acid esters	Fatty acid esters	0.0914461	0.0130776	2.69892e-12	6.52148e-11	3	3465	16.7269	0.00218392	0.760864	0.0510417	0.0190342	0.00732759	0.0356881	0.114659	0.0177853	1.14206e-10	3.75453e-09	6.20943	0.0127072	0.516864	NA	NA	NA	NA	-0.00139345	0.148094	0.104956	0.124933	0.00783017	NA	NA	NA	NA	0.035329	0.0688013	0.0391633	0.017039	0.0368029	NA	NA	NA	NA	0.968558	0.0328479	0.00779465	2.26485e-13	0.831656	NA	NA	NA	NA	410	181	301	2251	322
	HMDB11506	1-oleoylglycerophosphoethanolamine	Yes	Yes	Yes	Yes	No	Yes	TRUE	TRUE	FALSE	CRP	NA	Organic compounds	Lipids and lipid-like molecules	Glycerophospholipids	Glycerophosphoethanolamines	1-acyl-sn-glycero-3-phosphoethanolamines	-0.06474	0.00927355	2.92776e-12	6.93294e-11	4	6869	4.84967	0.563234	0	-0.0718917	0.0135493	1.12103e-07	3.1589e-06	-0.0596968	0.0127	2.59469e-06	2.65872e-05	0.43629	0.508918	0	-0.0485056	-0.0665842	NA	NA	-0.117231	-0.14368	-0.0646114	-0.0530979	-0.081024	0.0193753	0.0168943	NA	NA	0.0336552	0.076181	0.0438393	0.0179826	0.0355174	0.0124064	8.3979e-05	NA	NA	0.000551577	0.0610913	0.141641	0.00314967	0.0232182	1475	1929	NA	NA	410	181	301	2251	322
	HMDB13331	C14:2 carnitine	Yes	Yes	No	Yes	Yes	Yes	FALSE	FALSE	FALSE	NA	CAD	Organic compounds	Lipids and lipid-like molecules	Fatty acyls	Fatty acid esters	Acyl carnitines	0.0908564	0.0132361	6.68326e-12	1.55156e-10	3	3465	15.912	0.0031396	0.748617	0.0495389	0.0196687	0.0117799	0.0519236	0.118994	0.0177705	2.13945e-11	7.67284e-10	6.92	0.0085237	0.566474	NA	NA	NA	NA	0.0259465	0.14921	0.109661	0.120666	-0.0179673	NA	NA	NA	NA	0.0370086	0.0609357	0.0405912	0.0172368	0.0368665	NA	NA	NA	NA	0.483663	0.0154123	0.00731696	2.55107e-12	0.626351	NA	NA	NA	NA	410	181	301	2251	322
	HMDB00535	caproate (6:0)	Yes	Yes	Yes	Yes	No	No	NA	NA	NA	NA	NA	Organic compounds	Lipids and lipid-like molecules	Fatty acyls	Fatty acids and conjugates	Medium-chain fatty acids	0.0804187	0.0117922	9.12584e-12	2.07788e-10	2	3713	9.26771	0.00971724	0.784197	0.0684772	0.0183814	0.000195043	0.00219842	0.087134	0.0155167	1.95988e-08	3.36161e-07	0.609349	0.435033	0	0.121892	0.0706277	NA	NA	NA	NA	NA	NA	-0.00374314	0.020589	0.0155174	NA	NA	NA	NA	NA	NA	0.0383668	4.00014e-09	5.66073e-06	NA	NA	NA	NA	NA	NA	0.922347	1475	1929	NA	NA	NA	NA	NA	NA	309
	HMDB04824	N2,N2-dimethylguanosine	Yes	Yes	Yes	Yes	No	Yes	FALSE	FALSE	FALSE	CRP	CAD, HF, IS	Organic compounds	Nucleosides, nucleotides, and analogues	Purine nucleosides	NA	NA	0.0834903	0.0123188	1.2232e-11	2.73257e-10	3	4048	24.129	5.76048e-06	0.917112	0.0603498	0.0196757	0.00216058	0.0139729	0.0965791	0.0158077	9.98542e-10	2.46203e-08	2.0688	0.15034	0	0.0119774	NA	NA	NA	NA	NA	NA	0.141081	0.0817313	0.0195919	NA	NA	NA	NA	NA	NA	0.0175217	0.0370845	0.541065	NA	NA	NA	NA	NA	NA	8.88178e-16	0.0282722	1475	NA	NA	NA	NA	NA	NA	2251	322
	HMDB00167	threonine	Yes	Yes	Yes	Yes	No	Yes	TRUE	TRUE	FALSE	NA	CHD, CAD	Organic compounds	Organic acids and derivatives	Carboxylic acids and derivatives	Amino acids, peptides, and analogues	L-alpha-amino acids	-0.0606434	0.00897321	1.39645e-11	3.06184e-10	4	6869	8.89914	0.179331	0.325777	-0.0668173	0.0151712	1.06163e-05	0.000194796	-0.0602046	0.0112161	7.97409e-08	1.10378e-06	0.167137	0.682669	0	-0.0555713	-0.0625462	NA	NA	-0.0804977	-0.0986088	-0.149652	-0.051509	3.85824e-05	0.0195502	0.0155876	NA	NA	0.0365311	0.0628755	0.039482	0.0174526	0.0362605	0.00453846	6.2374e-05	NA	NA	0.0281421	0.11877	0.000183818	0.00316361	0.999152	1475	1929	NA	NA	410	181	301	2251	322
	HMDB00134	fumarate	Yes	Yes	Yes	Yes	No	Yes	FALSE	FALSE	FALSE	NA	NA	Organic compounds	Organic acids and derivatives	Carboxylic acids and derivatives	Dicarboxylic acids and derivatives	Dicarboxylic acids and derivatives	-0.0727458	0.0107958	1.60218e-11	3.44905e-10	4	4927	6.86335	0.231003	0.271493	-0.061171	0.015832	0.000111659	0.00144425	-0.081579	0.0148025	3.56493e-08	5.51516e-07	0.890604	0.345314	0	-0.0794235	NA	NA	NA	-0.133422	-0.0499737	-0.058917	-0.0706733	-0.0048901	0.0193906	NA	NA	NA	0.033921	0.0564009	0.0408551	0.0170712	0.0376232	4.4344e-05	NA	NA	NA	9.9207e-05	0.376915	0.150381	3.47449e-05	0.896675	1475	NA	NA	NA	410	181	301	2251	309
	HMDB10169	C16:0 SM	Yes	Yes	Yes	Yes	No	Yes	FALSE	FALSE	FALSE	NA	MI	Organic compounds	Lipids and lipid-like molecules	Sphingolipids	Phosphosphingolipids	Phosphosphingolipids	0.123482	0.0183836	1.85549e-11	3.92303e-10	3	3465	9.3572	0.0527657	0.572521	0.0898779	0.0273831	0.00102986	0.00816819	0.140279	0.0239563	4.75243e-09	1.01342e-07	1.99759	0.15755	0	NA	NA	NA	NA	0.065311	0.0531592	0.198933	0.148464	0.0293883	NA	NA	NA	NA	0.0561478	0.103492	0.0490205	0.0247588	0.04468	NA	NA	NA	NA	0.245463	0.608198	6.40461e-05	2.01747e-09	0.511192	NA	NA	NA	NA	410	181	301	2251	322
	HMDB-tryptophylasparagine	tryptophylasparagine	Yes	Yes	Yes	Yes	No	No	NA	NA	NA	NA	NA	Organic compounds	Organic acids and derivatives	Carboxylic acids and derivatives	Amino acids, peptides, and analogues	Dipeptides	0.0596866	0.00894307	2.48808e-11	5.16821e-10	2	5291	11.3693	0.00339778	0.824087	0.0509268	0.0132077	0.00011533	0.00144704	0.0684574	0.012199	2.00332e-08	3.36303e-07	0.956811	0.327992	0	0.0729221	0.0939441	0.0286882	NA	NA	NA	NA	NA	NA	0.022074	0.0148277	0.0130158	NA	NA	NA	NA	NA	NA	0.000977874	2.93771e-10	0.0276384	NA	NA	NA	NA	NA	NA	1475	1929	1887	NA	NA	NA	NA	NA	NA
	HMDB02815	1-oleoylglycerophosphocholine (18:1)	Yes	Yes	Yes	Yes	No	Yes	TRUE	TRUE	FALSE	CRP, WBC	NA	Organic compounds	Lipids and lipid-like molecules	Glycerophospholipids	Glycerophosphocholines	1-acyl-sn-glycero-3-phosphocholines	-0.0602957	0.00906985	2.97253e-11	6.06806e-10	4	6869	14.0856	0.0286946	0.574033	-0.0765611	0.013387	1.07121e-08	3.67471e-07	-0.0465296	0.0123164	0.000158188	0.00111438	2.72552	0.0987559	0	-0.0641289	-0.0375753	NA	NA	-0.126025	-0.248284	-0.0520281	-0.0465259	-0.127255	0.0192771	0.0158761	NA	NA	0.0342811	0.0902171	0.0420566	0.0176347	0.0366861	0.000900687	0.0180424	NA	NA	0.000269945	0.00660166	0.217077	0.00833199	0.000597627	1475	1929	NA	NA	410	181	301	2251	322
	HMDB02014	C14:1 carnitine	Yes	Yes	No	Yes	Yes	Yes	FALSE	FALSE	FALSE	NA	CAD	Organic compounds	Lipids and lipid-like molecules	Fatty acyls	Fatty acid esters	Acyl carnitines	0.0875594	0.0132015	3.29925e-11	6.62088e-10	3	3465	11.6203	0.0204097	0.655775	0.0470328	0.0196641	0.0167657	0.0668198	0.110348	0.0177839	5.47139e-10	1.4886e-08	5.88957	0.0152308	0.490625	NA	NA	NA	NA	0.0302929	0.110242	0.106557	0.115453	-0.00316696	NA	NA	NA	NA	0.0368227	0.0623557	0.0388405	0.0173511	0.0363028	NA	NA	NA	NA	0.411201	0.0789641	0.00646786	2.85403e-11	0.93054	NA	NA	NA	NA	410	181	301	2251	322
	HMDB04949	C16:0 Ceramide (d18:1)	Yes	Yes	Yes	Yes	No	Yes	FALSE	FALSE	FALSE	NA	CVD	Organic compounds	Lipids and lipid-like molecules	Sphingolipids	Ceramides	Long-chain ceramides	0.0954506	0.0144781	4.31727e-11	8.5194e-10	3	3465	6.60072	0.158554	0.394006	0.0768668	0.0212093	0.000289859	0.00304932	0.0987683	0.0192558	2.90867e-07	3.70151e-06	0.79743	0.371863	0	NA	NA	NA	NA	0.135518	0.0192319	0.110863	0.10747	0.0142666	NA	NA	NA	NA	0.04332	0.0821837	0.04066	0.0188064	0.0390011	NA	NA	NA	NA	0.00189055	0.815274	0.00679895	1.09996e-08	0.714766	NA	NA	NA	NA	410	181	301	2251	322
	HMDB06344	phenylacetylglutamine	Yes	Yes	Yes	Yes	No	Yes	FALSE	FALSE	FALSE	NA	CVD	Organic compounds	Organic acids and derivatives	Carboxylic acids and derivatives	Amino acids, peptides, and analogues	N-acyl-alpha amino acids	0.0584367	0.00891799	5.65144e-11	1.09693e-09	4	6869	14.7589	0.0222172	0.593465	0.0452901	0.0134158	0.000735844	0.00645594	0.0726117	0.0118998	1.04786e-09	2.50534e-08	2.37922	0.122959	0	0.0255535	0.068244	NA	NA	0.0418367	0.0576912	-0.00838273	0.103811	0.0104242	0.0188856	0.015384	NA	NA	0.0378813	0.0563702	0.0385757	0.0178576	0.0371315	0.176242	9.6842e-06	NA	NA	0.270096	0.307638	0.828126	6.12617e-09	0.779101	1475	1929	NA	NA	410	181	301	2251	322
	HMDB-NH4_C46:3 TAG	NH4_C46:3 TAG	Yes	Yes	Yes	Yes	No	Yes	FALSE	FALSE	FALSE	NA	NA	Organic compounds	Lipids and lipid-like molecules	Glycerolipids	Triradylcglycerols	Triacylglycerols	-0.0975729	0.015168	1.25252e-10	2.3919e-09	3	3465	5.20777	0.266636	0.231916	-0.108932	0.0211671	2.65668e-07	6.76169e-06	-0.0857205	0.0212475	5.47451e-05	0.000423469	0.599163	0.438898	0	NA	NA	NA	NA	-0.0862001	-0.14049	-0.0684951	-0.119744	-0.0262263	NA	NA	NA	NA	0.0490824	0.128526	0.0471092	0.0189926	0.0392815	NA	NA	NA	NA	0.0798357	0.275989	0.147064	2.88628e-10	0.50486	NA	NA	NA	NA	410	181	301	2251	322
	HMDB04193	N1-Methyl-2-pyridone-5-carboxamide	Yes	Yes	Yes	Yes	No	Yes	FALSE	FALSE	FALSE	CRP	NA	Organic compounds	Organoheterocyclic compounds	Pyridines and derivatives	Pyridinecarboxylic acids and derivatives	Nicotinamides	0.0567374	0.0089073	1.89319e-10	3.55799e-09	4	6869	22.8467	0.000849476	0.73738	0.0462329	0.0137193	0.000751936	0.00651954	0.0686511	0.011765	5.37317e-09	1.08703e-07	1.61169	0.204255	0	0.0146226	0.0570508	NA	NA	0.0168641	-0.0196798	0.0427064	0.119507	0.0269095	0.0182145	0.0164875	NA	NA	0.0351052	0.0547592	0.0413331	0.0171033	0.0362169	0.422222	0.00055153	NA	NA	0.631222	0.719776	0.30238	2.80087e-12	0.458044	1475	1929	NA	NA	410	181	301	2251	322
	HMDB-NH4_C46:2 TAG	NH4_C46:2 TAG	Yes	Yes	Yes	Yes	No	Yes	FALSE	FALSE	FALSE	NA	NA	Organic compounds	Lipids and lipid-like molecules	Glycerolipids	Triradylcglycerols	Triacylglycerols	-0.0943963	0.014858	2.10853e-10	3.90078e-09	3	3465	4.0564	0.398427	0.0139041	-0.097867	0.02099	3.1231e-06	6.16032e-05	-0.0868808	0.0206294	2.53669e-05	0.000208484	0.160062	0.689099	0	NA	NA	NA	NA	-0.0869044	-0.181527	-0.075335	-0.110529	-0.0302545	NA	NA	NA	NA	0.0449838	0.124318	0.048864	0.0185262	0.0395743	NA	NA	NA	NA	0.0540971	0.146186	0.124257	2.43034e-09	0.445158	NA	NA	NA	NA	410	181	301	2251	322
	HMDB13127	hydroxybutyrylcarnitine	Yes	Yes	Yes	Yes	No	Yes	FALSE	FALSE	FALSE	CRP	VTE, PE	Organic compounds	Lipids and lipid-like molecules	Fatty acyls	Fatty acid esters	Acyl carnitines	0.0568877	0.00902585	2.92411e-10	5.24568e-09	4	6869	7.99723	0.238306	0.24974	0.0638055	0.0143479	8.70709e-06	0.000163569	0.0511538	0.0116762	1.18127e-05	0.000101307	0.473616	0.491328	0	0.0393396	0.0541377	NA	NA	0.076878	0.0507578	-0.0105691	0.0905353	0.0205834	0.0193528	0.0153498	NA	NA	0.0381123	0.0631476	0.044646	0.0177329	0.0367644	0.0422573	0.000430302	NA	NA	0.0443671	0.4227	0.813036	3.29937e-07	0.575973	1475	1929	NA	NA	410	181	301	2251	322
	HMDB-taurocholenate sulfate	taurocholenate sulfate	Yes	Yes	Yes	Yes	No	No	NA	NA	NA	CRP	NA	Organic compounds	Lipids and lipid-like molecules	Steroids and steroid derivatives	Steroidal glycosides	Steroid glucornide conjugates	0.0544364	0.00875688	5.08643e-10	8.85637e-09	2	5291	1.1549	0.561328	0	0.053629	0.0130488	3.95841e-05	0.000557712	0.0530539	0.0118217	7.19444e-06	6.52461e-05	0.0175052	0.894741	0	0.0689642	0.059792	0.045245	NA	NA	NA	NA	NA	NA	0.0205941	0.0150839	0.0126111	NA	NA	NA	NA	NA	NA	0.000832473	7.64238e-05	0.00034217	NA	NA	NA	NA	NA	NA	1475	1929	1887	NA	NA	NA	NA	NA	NA
	HMDB-lysylisoleucine	lysylisoleucine	Yes	Yes	Yes	Yes	No	No	NA	NA	NA	NA	NA	Organic compounds	Organic acids and derivatives	Carboxylic acids and derivatives	Amino acids, peptides, and analogues	Dipeptides	0.0559573	0.00904311	6.09965e-10	1.04667e-08	2	5291	19.7214	5.21856e-05	0.898587	0.0511802	0.0137889	0.000205877	0.00228785	0.0607816	0.0119777	3.88379e-07	4.86398e-06	0.282251	0.595229	0	0.141075	0.0223916	0.0523753	NA	NA	NA	NA	NA	NA	0.0222881	0.0149166	0.0132211	NA	NA	NA	NA	NA	NA	3.26302e-10	0.13349	7.72708e-05	NA	NA	NA	NA	NA	NA	1475	1929	1887	NA	NA	NA	NA	NA	NA
	HMDB00063	cortisol	Yes	Yes	Yes	Yes	No	Yes	FALSE	FALSE	FALSE	CRP	IS	Organic compounds	Lipids and lipid-like molecules	Steroids and steroid derivatives	Hydroxysteroids	21-hydroxysteroids	0.0547948	0.00896345	9.7692e-10	1.62912e-08	4	6869	26.7046	0.000164468	0.77532	0.043181	0.0140628	0.00213647	0.0139312	0.0658295	0.0116998	1.83847e-08	3.22345e-07	1.57157	0.20998	0	0.031734	0.066868	NA	NA	-0.0347623	0.151296	-0.0124062	0.105493	-0.0182745	0.0186653	0.0163358	NA	NA	0.0328866	0.0671044	0.0441181	0.017137	0.0361932	0.0893138	4.42894e-05	NA	NA	0.291151	0.0255045	0.778759	7.46784e-10	0.61398	1475	1929	NA	NA	410	181	301	2251	322
	HMDB-1-eicosenoylglycerophosphocholine (20:1n9)	1-eicosenoylglycerophosphocholine (20:1n9)	Yes	Yes	Yes	Yes	No	No	NA	NA	NA	NA	NA	Organic compounds	Lipids and lipid-like molecules	Glycerophospholipids	Glycerophosphocholines	1-acyl-sn-glycero-3-phosphocholines	-0.0571067	0.00938368	1.15948e-09	1.90669e-08	3	4760	27.3878	1.12934e-06	0.926975	-0.0460027	0.0131711	0.00047817	0.00460092	-0.0623152	0.013253	2.57644e-06	2.65872e-05	0.865197	0.352288	0	-0.0280125	NA	-0.0946582	0.0325103	NA	NA	NA	NA	NA	0.0192984	NA	0.0121939	0.0226668	NA	NA	NA	NA	NA	0.146842	NA	1.24118e-14	0.151823	NA	NA	NA	NA	NA	1475	NA	2315	970	NA	NA	NA	NA	NA
	HMDB-leucylserine	leucylserine	Yes	Yes	Yes	Yes	No	No	NA	NA	NA	NA	NA	Organic compounds	Organic acids and derivatives	Carboxylic acids and derivatives	Amino acids, peptides, and analogues	Dipeptides	0.0575057	0.00947424	1.28162e-09	2.07868e-08	3	4762	1.34256	0.511053	0	0.0453083	0.0138103	0.00103526	0.00816819	0.0720796	0.0128917	2.2555e-08	3.68933e-07	2.05806	0.151403	0	0.0380346	NA	0.0607924	0.0694863	NA	NA	NA	NA	NA	0.0200458	NA	0.0125496	0.0208398	NA	NA	NA	NA	NA	0.0579744	NA	1.35611e-06	0.000887836	NA	NA	NA	NA	NA	1475	NA	2315	972	NA	NA	NA	NA	NA
	HMDB00538	ATP	Yes	Yes	Yes	Yes	No	Yes	FALSE	FALSE	FALSE	NA	NA	Organic compounds	Nucleosides, nucleotides, and analogues	Purine nucleotides	Purine ribonucleotides	Purine ribonucleoside triphosphates	0.0879489	0.0144964	1.30347e-09	2.08555e-08	3	3034	6.27704	0.179392	0.362757	0.0711788	0.0237433	0.00271894	0.0166298	0.0851814	0.0184683	3.98206e-06	3.83152e-05	0.521327	0.470276	0	NA	NA	NA	NA	0.0310429	-0.00733484	0.112016	0.108495	0.0494036	NA	NA	NA	NA	0.0449988	0.0628079	0.0396676	0.018806	0.042708	NA	NA	NA	NA	0.490694	0.907178	0.00508204	7.96626e-09	0.248303	NA	NA	NA	NA	410	181	301	1833	309
	HMDB11508	C18:3 LPE	Yes	Yes	Yes	Yes	No	Yes	FALSE	FALSE	FALSE	NA	NA	Organic compounds	Lipids and lipid-like molecules	Glycerophospholipids	Glycerophosphoethanolamines	1-acyl-sn-glycero-3-phosphoethanolamines	-0.0899608	0.0148882	1.51824e-09	2.3968e-08	2	3143	2.19573	0.532791	0	-0.0781657	0.0218401	0.000344908	0.00353419	-0.0931074	0.0203391	4.69975e-06	4.41441e-05	0.315603	0.574262	0	NA	NA	NA	NA	-0.12886	-0.144534	-0.0610487	-0.083212	NA	NA	NA	NA	NA	0.0355421	0.0904636	0.0410032	0.0182488	NA	NA	NA	NA	NA	0.000326656	0.112071	0.137633	5.11873e-06	NA	NA	NA	NA	NA	410	181	301	2251	NA
	HMDB00251	taurine	Yes	Yes	Yes	Yes	No	Yes	FALSE	FALSE	FALSE	NA	NA	Organic compounds	Organic acids and derivatives	Organic sulfonic acids and derivatives	Organosulfonic acids and derivatives	Organosulfonic acids	0.0680299	0.011346	2.02326e-09	3.11109e-08	4	4940	11.7448	0.0384569	0.57428	0.0517053	0.0181335	0.00435312	0.0230511	0.0729593	0.0145628	5.44343e-07	6.50738e-06	0.925028	0.336158	0	0.0305777	NA	NA	NA	0.0131905	0.0107799	0.0923097	0.106914	0.0415365	0.0202719	NA	NA	NA	0.0415392	0.0637255	0.036355	0.0173153	0.0489736	0.131674	NA	NA	NA	0.751002	0.865882	0.0116487	6.63603e-10	0.39702	1475	NA	NA	NA	410	181	301	2251	322
	HMDB-stearoyl-arachidonoyl-glycerophosphocholine (1)	stearoyl-arachidonoyl-glycerophosphocholine (1)	Yes	Yes	Yes	Yes	No	No	NA	NA	NA	NA	NA	Organic compounds	Lipids and lipid-like molecules	Glycerophospholipids	Glycerophosphocholines	Phosphatidylcholines	-0.0600897	0.0100259	2.05428e-09	3.11829e-08	2	3790	3.54573	0.059699	0.71797	-0.0487386	0.0158359	0.00208582	0.0137466	-0.0657855	0.0129889	4.08908e-07	4.96351e-06	0.706089	0.400745	0	-0.0257927	NA	-0.0704816	NA	NA	NA	NA	NA	NA	0.020791	NA	0.0114444	NA	NA	NA	NA	NA	NA	0.214965	NA	8.6374e-10	NA	NA	NA	NA	NA	NA	1475	NA	2315	NA	NA	NA	NA	NA	NA
	HMDB13238	C7 carnitine	Yes	Yes	Yes	Yes	Yes	Yes	FALSE	FALSE	FALSE	NA	NA	Organic compounds	Lipids and lipid-like molecules	Fatty acyls	Fatty acid esters	Acyl carnitines	0.0930128	0.0157054	3.17367e-09	4.75649e-08	2	2573	3.83112	0.0503094	0.73898	0.0596015	0.0214895	0.00554536	0.0282277	0.119473	0.0217696	4.06349e-08	6.08218e-07	3.89471	0.0484384	0.229725	NA	NA	NA	NA	NA	NA	NA	0.107829	0.0292313	NA	NA	NA	NA	NA	NA	NA	0.0174343	0.0361733	NA	NA	NA	NA	NA	NA	NA	6.21613e-10	0.419665	NA	NA	NA	NA	NA	NA	NA	2251	322
	HMDB02366	tiglyl carnitine	Yes	Yes	Yes	Yes	Yes	Yes	FALSE	FALSE	FALSE	NA	NA	Organic compounds	Lipids and lipid-like molecules	Fatty acyls	Fatty acid esters	Acyl carnitines	0.0535637	0.0090681	3.48753e-09	5.09782e-08	4	6869	22.447	0.0010045	0.732704	0.0350357	0.0128108	0.00624085	0.0311647	0.0742938	0.0127523	5.67947e-09	1.12028e-07	4.73428	0.0295673	0.366324	0.0151851	0.0362781	NA	NA	-0.00344091	0.0787763	0.0565261	0.121455	0.0443488	0.0195926	0.0157987	NA	NA	0.0351255	0.0586859	0.0444677	0.017815	0.0355328	0.438439	0.0217679	NA	NA	0.922014	0.181376	0.204711	9.26059e-12	0.212941	1475	1929	NA	NA	410	181	301	2251	322
	HMDB00696	methionine	Yes	Yes	Yes	Yes	No	Yes	FALSE	FALSE	FALSE	FIB	CHD, CHD, CVD, CAD, CAD	Organic compounds	Organic acids and derivatives	Carboxylic acids and derivatives	Amino acids, peptides, and analogues	Methionine and derivatives	-0.0527976	0.00894766	3.61919e-09	5.22576e-08	4	6869	19.7677	0.00304567	0.696475	-0.0362729	0.0126557	0.00415521	0.0221662	-0.0617943	0.0125598	8.65341e-07	9.75363e-06	2.21798	0.136412	0	-0.0134613	-0.0351651	NA	NA	-0.137013	-0.115829	-0.0834448	-0.0977398	-0.00254668	0.0195458	0.014674	NA	NA	0.0381856	0.0653729	0.0420149	0.0183386	0.0360581	0.491119	0.0166515	NA	NA	0.00037565	0.0783154	0.0479894	9.83627e-08	0.943741	1475	1929	NA	NA	410	181	301	2251	322
	HMDB10395	1-arachidonoylglycerophosphocholine (20:4n6)	Yes	Yes	Yes	Yes	No	Yes	TRUE	TRUE	FALSE	CRP	CHD	Organic compounds	Lipids and lipid-like molecules	Glycerophospholipids	Glycerophosphocholines	1-acyl-sn-glycero-3-phosphocholines	-0.0522835	0.00891435	4.48875e-09	6.40323e-08	4	6869	6.88962	0.331176	0.129124	-0.0634149	0.0132031	1.56279e-06	3.33254e-05	-0.0387255	0.0121405	0.00142376	0.00753926	1.95795	0.161733	0	-0.0792891	-0.033394	NA	NA	-0.092036	-0.125835	-0.0331323	-0.0400303	-0.0691131	0.0198313	0.0151999	NA	NA	0.0331499	0.0694038	0.0396878	0.0176983	0.0360834	6.70245e-05	0.0281407	NA	NA	0.00576284	0.0716814	0.404521	0.0237087	0.0563742	1475	1929	NA	NA	410	181	301	2251	322
	HMDB02250	laurylcarnitine	Yes	Yes	No	Yes	Yes	Yes	FALSE	FALSE	FALSE	NA	NA	Organic compounds	Lipids and lipid-like molecules	Fatty acyls	Fatty acid esters	Acyl carnitines	0.0514356	0.00888228	7.00453e-09	9.7569e-08	4	6869	14.5994	0.0236118	0.589025	0.0180303	0.0126496	0.154052	0.344325	0.0784776	0.0123943	2.42373e-10	6.82974e-09	11.7342	0.000613621	0.744337	0.0138542	0.0626868	NA	NA	0.00790322	0.130351	0.0687388	0.0840954	-0.0144483	0.0193127	0.0155555	NA	NA	0.03437	0.0626672	0.0403785	0.0171867	0.0362415	0.473265	5.79887e-05	NA	NA	0.818255	0.0391055	0.0897859	9.92834e-07	0.690414	1475	1929	NA	NA	410	181	301	2251	322
	HMDB01855	5-hydroxytryptophol	Yes	Yes	Yes	Yes	No	Yes	FALSE	FALSE	FALSE	NA	NA	Organic compounds	Organoheterocyclic compounds	Indoles and derivatives	Hydroxyindoles	Hydroxyindoles	0.075154	0.0129996	7.41424e-09	1.02075e-07	3	3465	4.10298	0.392248	0.0250994	0.0622672	0.0193111	0.0012623	0.00930796	0.0886746	0.0175032	4.05832e-07	4.96351e-06	1.04202	0.307351	0	NA	NA	NA	NA	0.0436975	0.0458543	0.0170619	0.0944	0.0734916	NA	NA	NA	NA	0.0346901	0.0571899	0.0440595	0.0170274	0.0349946	NA	NA	NA	NA	0.208549	0.423855	0.698864	2.95621e-08	0.0365373	NA	NA	NA	NA	410	181	301	2251	322
	HMDB00929	tryptophan	Yes	Yes	Yes	Yes	No	Yes	FALSE	FALSE	FALSE	NA	PE, VTE	Organic compounds	Organoheterocyclic compounds	Indoles and derivatives	Indolyl carboxylic acids and derivatives	Indolyl carboxylic acids and derivatives	-0.0551478	0.00954294	7.51876e-09	1.02324e-07	4	6869	6.82632	0.337209	0.121049	-0.0533062	0.0137965	0.000111655	0.00144425	-0.0568825	0.0131161	1.44542e-05	0.000120046	0.0353091	0.850949	0	-0.0515066	-0.0454475	NA	NA	-0.0860725	-0.109815	-0.0474147	-0.0810867	0.0119925	0.0215404	0.0159493	NA	NA	0.0423948	0.0740728	0.0424225	0.0187476	0.036393	0.0169212	0.00442567	NA	NA	0.0430102	0.140156	0.264653	1.52408e-05	0.741982	1475	1929	NA	NA	410	181	301	2251	322
	HMDB-1-arachidonoyl-GPA (20:4)	1-arachidonoylglyercophosphate	Yes	Yes	Yes	Yes	No	No	NA	NA	NA	NA	NA	Organic compounds	Lipids and lipid-like molecules	Glycerophospholipids	Glycerophosphates	1-acylglycerol-3-phosphates	-0.0547667	0.00951023	8.47574e-09	1.14037e-07	3	4332	30.2452	2.70611e-07	0.933874	-0.0539596	0.0131141	3.87803e-05	0.000556321	-0.0522809	0.0136761	0.000131948	0.000963957	0.036825	0.847822	0	-0.006398	NA	-0.0967184	0.024726	NA	NA	NA	NA	NA	0.0205963	NA	0.0122785	0.0219997	NA	NA	NA	NA	NA	0.75612	NA	5.63304e-15	0.261326	NA	NA	NA	NA	NA	1475	NA	1887	970	NA	NA	NA	NA	NA
	HMDB00699	1-methylnicotinamide	Yes	Yes	Yes	Yes	No	Yes	FALSE	FALSE	FALSE	NA	CAD	Organic compounds	Organoheterocyclic compounds	Pyridines and derivatives	Pyridinecarboxylic acids and derivatives	Nicotinamides	-0.0731817	0.0128902	1.3681e-08	1.82004e-07	3	3465	6.57615	0.160055	0.391741	-0.0667834	0.0175731	0.000144517	0.00172763	-0.0747162	0.0184129	4.95323e-05	0.000386941	0.139514	0.708765	0	NA	NA	NA	NA	-0.0551511	-0.190119	-0.110436	-0.0770021	-0.0203519	NA	NA	NA	NA	0.0306716	0.0645941	0.0438375	0.017115	0.0357708	NA	NA	NA	NA	0.0729339	0.00372785	0.012313	6.82378e-06	0.569804	NA	NA	NA	NA	410	181	301	2251	322
	HMDB-5alpha-androstan-3alpha,17alpha-diol disulfate	5alpha-androstan-3alpha,17alpha-diol disulfate	Yes	Yes	Yes	Yes	No	No	NA	NA	NA	NA	NA	Organic compounds	Lipids and lipid-like molecules	Steroids and steroid derivatives	Androstane steroids	Androgens and derivatives	0.0923443	0.0162861	1.42706e-08	1.87737e-07	2	2859	0.131929	0.71644	0	0.0690975	0.0229961	0.002658	0.0163841	0.114324	0.0228546	5.66734e-07	6.57578e-06	1.94681	0.162931	0	NA	NA	0.0993862	0.0873751	NA	NA	NA	NA	NA	NA	NA	0.0253202	0.0212699	NA	NA	NA	NA	NA	NA	NA	8.9799e-05	4.33341e-05	NA	NA	NA	NA	NA	NA	NA	1889	970	NA	NA	NA	NA	NA
	HMDB00939	S-adenosylhomocysteine (SAH)	Yes	Yes	Yes	Yes	No	Yes	FALSE	FALSE	FALSE	CRP	NA	Organic compounds	Organoheterocyclic compounds	Lactones	Gamma butyrolactones	Gamma butyrolactones	0.0651135	0.0115173	1.57171e-08	2.02272e-07	3	4618	15.9255	0.00312082	0.74883	0.0576754	0.0167351	0.00056817	0.00527396	0.0749039	0.0159717	2.73503e-06	2.76659e-05	0.573289	0.448955	0	0.0275915	NA	NA	NA	-0.00579441	0.0236639	0.0704961	0.11311	NA	0.0193085	NA	NA	NA	0.0351763	0.0773337	0.0446262	0.0172031	NA	0.153223	NA	NA	NA	0.869246	0.760002	0.115292	4.86731e-11	NA	1475	NA	NA	NA	410	181	301	2251	NA
	HMDB29416	NMMA	Yes	Yes	Yes	Yes	No	Yes	FALSE	FALSE	FALSE	NA	CAD	Organic compounds	Organic acids and derivatives	Carboxylic acids and derivatives	Amino acids, peptides, and analogues	Arginine and derivatives	-0.0732862	0.0129588	1.55566e-08	2.02272e-07	3	3465	5.58946	0.231977	0.284368	-0.0804377	0.0192711	2.99291e-05	0.000457029	-0.0629661	0.0174415	0.000306034	0.00199555	0.487822	0.4849	0	NA	NA	NA	NA	-0.0249539	-0.152653	-0.0263217	-0.0875337	-0.0697939	NA	NA	NA	NA	0.0374076	0.0615608	0.0377827	0.0169938	0.0350704	NA	NA	NA	NA	0.505115	0.014178	0.486588	2.59194e-07	0.0474657	NA	NA	NA	NA	410	181	301	2251	322
	HMDB-1,2,3-benzenetriol sulfate (2)	1,2,3-benzenetriol sulfate (2)	Yes	Yes	No	Yes	No	No	NA	NA	NA	NA	NA	Organic compounds	Benzenoids	Phenols	Benzenetriols and derivatives	5-unsubstituted pyrrogallols	0.0600588	0.0107475	2.29492e-08	2.9217e-07	2	3285	2.92927	0.0869867	0.658618	0.0407484	0.0169325	0.0161053	0.0651645	0.0757074	0.0140863	7.67796e-08	1.08177e-06	2.5347	0.111368	0	NA	NA	0.0492796	0.0914487	NA	NA	NA	NA	NA	NA	NA	0.0124569	0.0212575	NA	NA	NA	NA	NA	NA	NA	7.85222e-05	1.8666e-05	NA	NA	NA	NA	NA	NA	NA	2315	970	NA	NA	NA	NA	NA
	HMDB02931	N-acetylserine	Yes	Yes	No	Yes	Yes	Yes	FALSE	FALSE	FALSE	NA	CVD	Organic compounds	Organic acids and derivatives	Carboxylic acids and derivatives	Amino acids, peptides, and analogues	N-acyl-L-alpha-amino acids	0.049509	0.0089281	2.93437e-08	3.69605e-07	4	6869	12.2756	0.056096	0.511224	0.0232205	0.0132843	0.0804693	0.227564	0.0650142	0.0119705	5.59728e-08	8.02955e-07	5.5939	0.0180232	0.463701	0.0498868	0.0363465	NA	NA	-0.0319301	0.0238515	0.056195	0.0906519	0.0259551	0.0209288	0.0151342	NA	NA	0.0362415	0.0565374	0.0404417	0.0170817	0.0357244	0.0172695	0.0164179	NA	NA	0.378843	0.673681	0.165763	1.11476e-07	0.468064	1475	1929	NA	NA	410	181	301	2251	322
	HMDB-C36:2 PS plasmalogen	C36:2 PS plasmalogen	Yes	Yes	Yes	Yes	No	Yes	FALSE	FALSE	FALSE	NA	NA	Organic compounds	Lipids and lipid-like molecules	Glycerophospholipids	NA	NA	0.0812174	0.014717	3.41663e-08	4.2582e-07	2	3143	2.75849	0.430378	0	0.104377	0.0234012	8.1831e-06	0.000157475	0.0605717	0.0190184	0.00144803	0.00761664	2.15792	0.141837	0	NA	NA	NA	NA	0.121534	0.141702	0.110713	0.0668414	NA	NA	NA	NA	NA	0.040769	0.0722285	0.0479019	0.0171804	NA	NA	NA	NA	NA	0.0030533	0.0515035	0.0215383	0.000100015	NA	NA	NA	NA	NA	410	181	301	2251	NA
	HMDB01847	caffeine	Yes	Yes	Yes	Yes	No	Yes	FALSE	FALSE	FALSE	NA	NA	Organic compounds	Organoheterocyclic compounds	Imidazopyrimidines	Purines and purine derivatives	Xanthines	-0.0484113	0.00881714	4.00581e-08	4.94049e-07	4	6869	8.74888	0.188201	0.314198	-0.0405146	0.0140189	0.0038524	0.021108	-0.0502342	0.0114078	1.06527e-05	9.4438e-05	0.342832	0.558199	0	-0.034254	-0.0433797	NA	NA	0.0156826	-0.0777559	-0.032758	-0.0837621	-0.0336575	0.0196016	0.0153949	NA	NA	0.0358973	0.0618579	0.0362085	0.0169374	0.0363911	0.080758	0.00488509	NA	NA	0.662446	0.210571	0.366392	7.59911e-07	0.355753	1475	1929	NA	NA	410	181	301	2251	322
	HMDB00884	5-methyluridine (ribothymidine)	Yes	Yes	Yes	Yes	No	No	FALSE	FALSE	FALSE	CRP	NA	Organic compounds	Nucleosides, nucleotides, and analogues	Pyrimidine nucleosides	NA	NA	-0.0491481	0.00896695	4.22865e-08	5.16157e-07	4	6869	11.7978	0.0666354	0.491429	-0.0624536	0.0131648	2.09566e-06	4.35126e-05	-0.0367393	0.0122208	0.00264466	0.0128015	2.05249	0.151958	0	-0.0480252	-0.064094	NA	NA	-0.0841871	-0.113617	-0.0894812	-0.00195307	-0.0813379	0.0195383	0.0155995	NA	NA	0.0330443	0.070757	0.0425782	0.0176178	0.0349443	0.0140866	4.14622e-05	NA	NA	0.0112273	0.110293	0.0364748	0.911729	0.0205808	1475	1929	NA	NA	410	181	301	2251	322
	HMDB10387	C18:3 LPC	Yes	Yes	Yes	Yes	No	Yes	FALSE	FALSE	FALSE	NA	NA	Organic compounds	Lipids and lipid-like molecules	Glycerophospholipids	Glycerophosphocholines	1-acyl-sn-glycero-3-phosphocholines	-0.0752286	0.0137533	4.50429e-08	5.44192e-07	3	3465	7.15191	0.128075	0.440709	-0.0862074	0.0201046	1.8033e-05	0.000316178	-0.0592708	0.0185809	0.00142338	0.00753926	1.03579	0.308802	0	NA	NA	NA	NA	-0.14508	-0.241563	-0.0444578	-0.0584731	-0.0875641	NA	NA	NA	NA	0.0384408	0.109609	0.042068	0.0177248	0.0358366	NA	NA	NA	NA	0.000185614	0.0289531	0.2915	0.000970493	0.0151116	NA	NA	NA	NA	410	181	301	2251	322
	HMDB03681	4-acetamidobutanoate	Yes	Yes	Yes	Yes	No	Yes	FALSE	FALSE	FALSE	NA	IS, CAD	Organic compounds	Organic acids and derivatives	Carboxylic acids and derivatives	Amino acids, peptides, and analogues	Gamma amino acids and derivatives	0.0491814	0.00905671	5.6233e-08	6.65799e-07	4	6869	36.8063	1.92081e-06	0.836984	0.0371249	0.0139757	0.00789794	0.0379968	0.0564997	0.0119377	2.21371e-06	2.36029e-05	1.12003	0.289913	0	-0.0105057	0.0426003	NA	NA	-0.000965827	0.053273	-0.0338543	0.128779	0.0655371	0.0185992	0.016117	NA	NA	0.038653	0.0678821	0.0436737	0.0174369	0.0364802	0.572266	0.00827982	NA	NA	0.980078	0.433731	0.43889	1.51879e-13	0.0733961	1475	1929	NA	NA	410	181	301	2251	322
	HMDB-NH4_C44:2 TAG	NH4_C44:2 TAG	Yes	Yes	Yes	Yes	No	Yes	FALSE	FALSE	FALSE	NA	NA	Organic compounds	Lipids and lipid-like molecules	Glycerolipids	Triradylcglycerols	Triacylglycerols	-0.0761527	0.0141062	6.71941e-08	7.87701e-07	3	3465	5.09742	0.277447	0.215289	-0.0773796	0.0197938	9.25725e-05	0.00123796	-0.0715184	0.0197702	0.000297471	0.00195587	0.0587877	0.808422	0	NA	NA	NA	NA	-0.0647685	-0.141779	-0.0792536	-0.0924054	-0.0038919	NA	NA	NA	NA	0.0406958	0.0967034	0.043792	0.0180279	0.0373609	NA	NA	NA	NA	0.112303	0.144566	0.0713915	2.96434e-07	0.917102	NA	NA	NA	NA	410	181	301	2251	322
	HMDB00651	decanoylcarnitine	Yes	Yes	No	Yes	No	Yes	FALSE	FALSE	FALSE	CRP	NA	Organic compounds	Lipids and lipid-like molecules	Fatty acyls	Fatty acid esters	Acyl carnitines	0.0473395	0.00881875	7.95937e-08	9.23911e-07	4	6869	7.11638	0.310218	0.156875	0.0280447	0.0137763	0.0417776	0.143941	0.057568	0.0115077	5.65745e-07	6.57578e-06	2.75166	0.0971535	0	0.0272949	0.0482608	NA	NA	0.00632976	0.0905041	0.0964703	0.0675597	0.000212572	0.0206775	0.0144721	NA	NA	0.0359891	0.0569169	0.0432029	0.017147	0.0370816	0.187031	0.000870085	NA	NA	0.86048	0.113772	0.0263337	8.14725e-05	0.99543	1475	1929	NA	NA	410	181	301	2251	322
	HMDB01341	ADP	Yes	Yes	Yes	Yes	No	Yes	FALSE	FALSE	FALSE	NA	NA	Organic compounds	Nucleosides, nucleotides, and analogues	Purine nucleotides	Purine ribonucleotides	Purine ribonucleoside diphosphates	0.0771736	0.0145139	1.05365e-07	1.21118e-06	3	3034	5.09013	0.278174	0.214165	0.0829843	0.0236493	0.000449878	0.00438215	0.0632142	0.0184802	0.000624712	0.00376258	0.630953	0.427006	0	NA	NA	NA	NA	0.0580115	0.0287287	0.0545259	0.102475	0.0155754	NA	NA	NA	NA	0.0482375	0.0606089	0.0389135	0.0188381	0.0420015	NA	NA	NA	NA	0.229854	0.636142	0.162247	5.33499e-08	0.711031	NA	NA	NA	NA	410	181	301	1833	309
	HMDB00705	hexanoylcarnitine	Yes	Yes	No	Yes	Yes	Yes	FALSE	FALSE	FALSE	NA	NA	NA	NA	NA	NA	NA	0.0477516	0.00904689	1.30438e-07	1.48499e-06	4	6869	19.5495	0.00332952	0.693087	0.0164113	0.0142993	0.251093	0.473953	0.0669513	0.0117696	1.28175e-08	2.40785e-07	7.46485	0.00629154	0.598116	-0.00938415	0.0660168	NA	NA	-0.0035036	0.0805401	0.0626757	0.0901194	0.00494298	0.0191413	0.0153975	NA	NA	0.0375803	0.0714154	0.0472261	0.0177677	0.0364997	0.624026	1.89694e-05	NA	NA	0.925769	0.261095	0.185532	3.9346e-07	0.892364	1475	1929	NA	NA	410	181	301	2251	322
	HMDB-NH4_C44:1 TAG	NH4_C44:1 TAG	Yes	Yes	Yes	Yes	No	Yes	FALSE	FALSE	FALSE	NA	NA	Organic compounds	Lipids and lipid-like molecules	Glycerolipids	Triradylcglycerols	Triacylglycerols	-0.0724898	0.0138929	1.81114e-07	2.04227e-06	3	3465	4.99032	0.288292	0.198449	-0.075944	0.019884	0.000133804	0.00162418	-0.0657341	0.0191835	0.000611208	0.00370956	0.154197	0.694557	0	NA	NA	NA	NA	-0.0763814	-0.155601	-0.103471	-0.0788222	-0.0037175	NA	NA	NA	NA	0.0397297	0.0858624	0.0440941	0.0177506	0.0371723	NA	NA	NA	NA	0.0552695	0.0718171	0.0196357	8.97289e-06	0.920404	NA	NA	NA	NA	410	181	301	2251	322
	HMDB-eicosanodioate	eicosanodioate	Yes	Yes	Yes	Yes	No	No	NA	NA	NA	NA	NA	Organic compounds	Lipids and lipid-like molecules	Fatty acyls	Fatty acids and conjugates	Long-chain fatty acids	-0.0456029	0.00878914	2.11929e-07	2.32336e-06	3	6265	7.5166	0.0571334	0.600884	-0.0398331	0.0123259	0.00123072	0.00916074	-0.0492954	0.0124113	7.1323e-05	0.000541095	0.307639	0.579132	0	-0.0508187	-0.0686482	-0.00970039	-0.0597316	NA	NA	NA	NA	NA	0.0182366	0.0160043	0.0161885	0.0212316	NA	NA	NA	NA	NA	0.0053948	1.88126e-05	0.549102	0.00500321	NA	NA	NA	NA	NA	1475	1929	1889	972	NA	NA	NA	NA	NA
	HMDB-3-methyl catechol sulfate (2)	3-methyl catechol sulfate (2)	Yes	Yes	Yes	Yes	No	No	NA	NA	NA	NA	NA	Organic compounds	Organic acids and derivatives	Organic sulfuric acids and derivatives	Arylsulfates	Phenylsulfates	0.058684	0.0113759	2.48785e-07	2.70239e-06	2	2861	2.8772	0.0898421	0.65244	0.0620089	0.015719	7.98583e-05	0.00108635	0.0578436	0.0163531	0.00040443	0.00259427	0.0473806	0.827686	0	NA	NA	0.069174	0.0231887	NA	NA	NA	NA	NA	NA	NA	0.0129482	0.0238182	NA	NA	NA	NA	NA	NA	NA	1.02936e-07	0.330516	NA	NA	NA	NA	NA	NA	NA	1889	972	NA	NA	NA	NA	NA
	HMDB01325	N-6-trimethyllysine	Yes	Yes	No	Yes	Yes	Yes	FALSE	FALSE	FALSE	NA	CVD	Organic compounds	Organic acids and derivatives	Carboxylic acids and derivatives	Amino acids, peptides, and analogues	L-alpha-amino acids	0.0572149	0.011247	3.6355e-07	3.87787e-06	4	4940	8.77162	0.118527	0.42998	0.0258433	0.0150662	0.0862887	0.239725	0.0899436	0.0163918	4.08562e-08	6.08218e-07	8.32237	0.00391597	0.639526	0.0500026	NA	NA	NA	-0.00193075	-0.0206177	0.0172107	0.0872634	0.072285	0.0207438	NA	NA	NA	0.0343031	0.0573644	0.0469438	0.0174941	0.0376226	0.0160541	NA	NA	NA	0.955144	0.719755	0.714174	6.09587e-07	0.0556172	1475	NA	NA	NA	410	181	301	2251	322
	HMDB-2-stearoylglycerol (2-monostearin)	2-stearoylglycerol (2-monostearin)	Yes	Yes	Yes	Yes	No	No	NA	NA	NA	NA	NA	Organic compounds	Lipids and lipid-like molecules	Glycerolipids	Monoradylglycerols	1-monoacylglycerols	-0.051753	0.0102118	4.02078e-07	4.25053e-06	3	4336	6.31001	0.0426381	0.683043	-0.0624227	0.0149759	3.07003e-05	0.000457029	-0.0405444	0.014129	0.00411008	0.0189641	1.13693	0.286301	0	-0.012406	NA	-0.0726016	-0.0400501	NA	NA	NA	NA	NA	0.0204727	NA	0.0135162	0.0240437	NA	NA	NA	NA	NA	0.544624	NA	8.78397e-08	0.0960949	NA	NA	NA	NA	NA	1475	NA	1889	972	NA	NA	NA	NA	NA
	HMDB-5alpha-pregnan-3(alpha or beta),20beta-diol disulfate	5alpha-pregnan-3(alpha or beta),20beta-diol disulfate	Yes	Yes	Yes	Yes	No	No	NA	NA	NA	NA	NA	Organic compounds	Lipids and lipid-like molecules	Steroids and steroid derivatives	Sulfated steroids	Sulfated steroids	0.065877	0.0130119	4.13106e-07	4.32847e-06	3	4336	7.72065	0.0210611	0.740954	0.0910515	0.0213199	1.9484e-05	0.000334194	0.0486819	0.016618	0.00339542	0.0160418	2.46494	0.116412	0	0.0362123	NA	0.132017	0.0682519	NA	NA	NA	NA	NA	0.0188395	NA	0.0289195	0.022983	NA	NA	NA	NA	NA	0.054782	NA	5.31956e-06	0.00305535	NA	NA	NA	NA	NA	1475	NA	1889	972	NA	NA	NA	NA	NA
	HMDB11517	1-arachidonoylglycerophosphoethanolamine	Yes	Yes	No	Yes	No	Yes	FALSE	FALSE	FALSE	CRP	NA	Organic compounds	Lipids and lipid-like molecules	Glycerophospholipids	Glycerophosphoethanolamines	1-acyl-sn-glycero-3-phosphoethanolamines	-0.0464706	0.00919678	4.35111e-07	4.51904e-06	4	6869	16.2672	0.0123893	0.63116	-0.0329985	0.0137837	0.0166651	0.0668198	-0.0520865	0.0123997	2.66163e-05	0.000215176	1.16042	0.281378	0	-0.0772268	-0.000742317	NA	NA	-0.0373758	-0.182976	-0.0686844	-0.070854	-0.0524752	0.0202269	0.0158813	NA	NA	0.0325301	0.0726435	0.0435401	0.018345	0.0357934	0.000140157	0.962724	NA	NA	0.251278	0.0127503	0.115798	0.000112326	0.143656	1475	1929	NA	NA	410	181	301	2251	322
	HMDB04827	stachydrine	Yes	Yes	No	Yes	Yes	Yes	FALSE	FALSE	FALSE	NA	NA	Organic compounds	Organic acids and derivatives	Carboxylic acids and derivatives	Amino acids, peptides, and analogues	Proline and derivatives	0.0439859	0.00875091	4.99665e-07	5.12187e-06	4	6869	16.3724	0.0118886	0.633531	0.0175977	0.0132082	0.182753	0.390078	0.0647887	0.0116392	2.60039e-08	4.10342e-07	7.18588	0.00734795	0.582515	0.0415532	0.0434461	NA	NA	-0.0523763	-0.0326378	0.0334853	0.086163	0.0200933	0.0193664	0.0149705	NA	NA	0.0342618	0.0549254	0.0413471	0.0172528	0.0353025	0.0320668	0.00374884	NA	NA	0.12715	0.553199	0.418702	5.90922e-07	0.569653	1475	1929	NA	NA	410	181	301	2251	322
	HMDB-sphingomyelin (d18:2/16:0, d18:1/16:1)	palmitoleoyl sphingomyelin	Yes	Yes	Yes	Yes	No	No	NA	NA	NA	NA	NA	Organic compounds	Lipids and lipid-like molecules	Sphingolipids	Phosphosphingolipids	Sphingomyelins	0.0510666	0.0102709	6.62774e-07	6.70705e-06	2	3790	0.73669	0.390723	0	0.0505003	0.014754	0.000619762	0.0056206	0.0488453	0.0142307	0.000598298	0.00370478	0.0258371	0.872299	0	0.069925	NA	0.0469456	NA	NA	NA	NA	NA	NA	0.0242538	NA	0.0113377	NA	NA	NA	NA	NA	NA	0.00399611	NA	3.58789e-05	NA	NA	NA	NA	NA	NA	1475	NA	2315	NA	NA	NA	NA	NA	NA
	HMDB-DSGEGDFXAEGGGVR	DSGEGDFXAEGGGVR	Yes	Yes	Yes	Yes	No	No	NA	NA	NA	NA	NA	Organic compounds	Organic acids and derivatives	Carboxylic acids and derivatives	Amino acids, peptides, and analogues	Peptide	0.0432238	0.00870286	6.81295e-07	6.83605e-06	3	6175	14.5204	0.00227591	0.793395	0.0297906	0.0108246	0.0059209	0.0299461	0.0637011	0.0143441	8.95741e-06	8.03113e-05	3.57802	0.0585488	0.161548	0.0782902	0.0505428	-0.00173132	0.0691641	NA	NA	NA	NA	NA	0.0168913	0.0168316	0.0151533	0.0234826	NA	NA	NA	NA	NA	3.88896e-06	0.00270933	0.909049	0.00331203	NA	NA	NA	NA	NA	1475	1929	1889	882	NA	NA	NA	NA	NA
	HMDB-phenylalanylserine	phenylalanylserine	Yes	Yes	No	Yes	No	No	NA	NA	NA	NA	NA	Organic compounds	Organic acids and derivatives	Carboxylic acids and derivatives	Amino acids, peptides, and analogues	Dipeptides	0.0427887	0.00862277	6.9667e-07	6.93158e-06	2	5291	41.8589	8.13666e-10	0.95222	0.0318561	0.0130669	0.014772	0.0604832	0.0524197	0.0114786	4.95436e-06	4.59881e-05	1.40398	0.236058	0	0.143178	0.0502598	-0.00432913	NA	NA	NA	NA	NA	NA	0.0192145	0.015268	0.0124504	NA	NA	NA	NA	NA	NA	1.5722e-13	0.00101347	0.728096	NA	NA	NA	NA	NA	NA	1475	1929	1887	NA	NA	NA	NA	NA	NA
	HMDB00060	Acetoacetic acid	Yes	Yes	Yes	Yes	No	Yes	FALSE	TRUE	FALSE	IL6	CAD, IS	Organic compounds	Organic acids and derivatives	Keto acids and derivatives	Short-chain keto acids and derivatives	Short-chain keto acids and derivatives	0.068749	0.0138675	7.13825e-07	7.04307e-06	2	3143	0.594436	0.897705	0	0.0612013	0.020456	0.00277292	0.016701	0.0784004	0.0188139	3.08442e-05	0.000243361	0.399302	0.52745	0	NA	NA	NA	NA	0.0708623	0.0439915	0.0440134	0.0739574	NA	NA	NA	NA	NA	0.0331398	0.0636848	0.0421214	0.0169533	NA	NA	NA	NA	NA	0.0331163	0.490705	0.296953	1.28638e-05	NA	NA	NA	NA	NA	410	181	301	2251	NA
	HMDB12107	nervonoyl sphingomyelin	Yes	Yes	No	Yes	No	No	NA	NA	NA	FIB, CRP	NA	Organic compounds	Lipids and lipid-like molecules	Sphingolipids	Phosphosphingolipids	Phosphosphingolipids	0.0854645	0.0172626	7.38931e-07	7.23053e-06	3	2689	6.85679	0.143653	0.416637	0.0593617	0.0253368	0.0191343	0.0743692	0.101137	0.0232996	1.42009e-05	0.000119447	1.51385	0.218553	0	0.0742306	NA	NA	NA	0.0694006	0.0253836	0.207951	NA	0.07059	0.023703	NA	NA	NA	0.0474785	0.0732941	0.0512104	NA	0.0420794	0.00177247	NA	NA	NA	0.144624	0.729551	6.33868e-05	NA	0.0944538	1475	NA	NA	NA	410	181	301	NA	322
	HMDB00269	sphinganine	Yes	Yes	Yes	Yes	No	Yes	FALSE	FALSE	FALSE	NA	NA	Organic compounds	Organic nitrogen compounds	Organonitrogen compounds	Amines	1,2-aminoalcohols	0.0643431	0.013226	1.14513e-06	1.10185e-05	3	3465	3.674	0.451919	0	0.0622277	0.0201302	0.00199307	0.0135563	0.0643223	0.0173445	0.000208489	0.00144296	0.0110444	0.916302	0	NA	NA	NA	NA	0.0397238	-0.0397685	0.0731504	0.07734	0.0361904	NA	NA	NA	NA	0.0387618	0.0702336	0.0341738	0.0170028	0.0433132	NA	NA	NA	NA	0.306085	0.572025	0.0331655	5.39875e-06	0.404057	NA	NA	NA	NA	410	181	301	2251	322
	HMDB13130	glutarylcarnitine (C5)	Yes	Yes	No	Yes	Yes	Yes	FALSE	FALSE	FALSE	NA	NA	Organic compounds	Lipids and lipid-like molecules	Fatty acyls	Fatty acid esters	Acyl carnitines	0.0436307	0.00898385	1.19436e-06	1.13129e-05	4	6869	15.4916	0.016759	0.612694	0.018651	0.0126706	0.141025	0.331156	0.0656121	0.0126033	1.93015e-07	2.49654e-06	6.92854	0.00848309	0.567008	0.00169508	0.0422233	NA	NA	-0.0116449	0.0298969	0.0416536	0.082142	0.104545	0.0194229	0.0159143	NA	NA	0.0320981	0.0615429	0.0461456	0.0173979	0.0357385	0.930467	0.00804002	NA	NA	0.71696	0.627776	0.367476	2.34258e-06	0.003698	1475	1929	NA	NA	410	181	301	2251	322
	HMDB-histidylisoleucine	histidylisoleucine	Yes	Yes	Yes	Yes	No	No	NA	NA	NA	NA	NA	Organic compounds	Organic acids and derivatives	Carboxylic acids and derivatives	Amino acids, peptides, and analogues	Dipeptides	0.0410065	0.00847218	1.29746e-06	1.2192e-05	3	6263	3.86143	0.276821	0.223087	0.0488596	0.0126731	0.000115543	0.00144704	0.0375236	0.0114124	0.00100915	0.00564695	0.477127	0.489727	0	0.0471748	0.0589742	0.0197365	0.0486584	NA	NA	NA	NA	NA	0.0200456	0.0154521	0.014069	0.0213059	NA	NA	NA	NA	NA	0.0187355	0.000139611	0.160831	0.0226014	NA	NA	NA	NA	NA	1475	1929	1889	970	NA	NA	NA	NA	NA
	HMDB-HWESASXX	HWESASXX	Yes	Yes	Yes	Yes	No	No	NA	NA	NA	FIB	NA	Organic compounds	Organic acids and derivatives	Carboxylic acids and derivatives	Amino acids, peptides, and analogues	Peptide	0.0423166	0.00877013	1.39946e-06	1.30469e-05	2	5293	5.75804	0.0561898	0.65266	0.0393135	0.0123815	0.00149745	0.0109397	0.0457737	0.0124113	0.000225975	0.00155039	0.136418	0.711868	0	0.0269991	0.0712993	0.0270531	NA	NA	NA	NA	NA	NA	0.0191242	0.0149264	0.0131548	NA	NA	NA	NA	NA	NA	0.158229	1.91727e-06	0.0398704	NA	NA	NA	NA	NA	NA	1475	1929	1889	NA	NA	NA	NA	NA	NA
	HMDB07983	C36:4 PC-A	Yes	Yes	Yes	No	No	No	NA	NA	NA	NA	NA	Organic compounds	Lipids and lipid-like molecules	Glycerophospholipids	Glycerophosphocholines	Phosphatidylcholines	-0.108283	0.0227048	1.84983e-06	1.69783e-05	2	1214	0.431361	0.93369	0	-0.142604	0.0325999	1.21776e-05	0.000218366	-0.0721373	0.0312894	0.0211393	0.0728338	2.44291	0.118057	0	NA	NA	NA	NA	-0.113488	-0.153141	-0.0888	NA	-0.109103	NA	NA	NA	NA	0.0395691	0.0924887	0.046134	NA	0.0374135	NA	NA	NA	NA	0.00435455	0.0997146	0.0552533	NA	0.00380495	NA	NA	NA	NA	410	181	301	NA	322
	HMDB00139	glycerate	Yes	Yes	Yes	Yes	No	No	FALSE	FALSE	FALSE	IL6	NA	Organic compounds	Organic oxygen compounds	Organooxygen compounds	Carbohydrates and carbohydrate conjugates	Sugar acids and derivatives	-0.0432173	0.00906535	1.86712e-06	1.70051e-05	4	6856	11.414	0.0763929	0.474331	-0.0423259	0.0142839	0.00304464	0.0177942	-0.0386694	0.0117742	0.00102258	0.0056818	0.153089	0.695601	0	-0.0643172	-0.0278329	NA	NA	-0.120515	-0.0645168	0.0305388	-0.0294912	-0.0754107	0.0200773	0.015979	NA	NA	0.0345046	0.0576765	0.0435552	0.0171217	0.0380108	0.00138711	0.0816953	NA	NA	0.000533018	0.264977	0.483784	0.0849899	0.0481938	1475	1929	NA	NA	410	181	301	2251	309
	HMDB-seryltyrosine	seryltyrosine	Yes	Yes	Yes	Yes	No	No	NA	NA	NA	NA	NA	Organic compounds	Organic acids and derivatives	Carboxylic acids and derivatives	Amino acids, peptides, and analogues	Dipeptides	0.0517572	0.0108955	2.03083e-06	1.8355e-05	2	3362	28.2765	1.05165e-07	0.964635	0.0466882	0.0160199	0.00356382	0.0196633	0.0532716	0.0148431	0.00033198	0.00214698	0.11053	0.739541	0	0.132902	NA	0.0103897	NA	NA	NA	NA	NA	NA	0.0187502	NA	0.0133877	NA	NA	NA	NA	NA	NA	2.11106e-12	NA	0.437811	NA	NA	NA	NA	NA	NA	1475	NA	1887	NA	NA	NA	NA	NA	NA
	HMDB02005	methionine sulfoxide	Yes	Yes	No	Yes	No	No	FALSE	FALSE	FALSE	NA	IS	Organic compounds	Organic acids and derivatives	Carboxylic acids and derivatives	Amino acids, peptides, and analogues	L-alpha-amino acids	-0.0418066	0.00883603	2.23002e-06	1.98522e-05	4	6869	9.93587	0.127379	0.396127	-0.0328107	0.0132822	0.0135013	0.0575812	-0.0454792	0.0118329	0.000121311	0.000902967	0.555054	0.45626	0	-0.0597285	-0.0512684	NA	NA	-0.0805149	-0.0183597	-0.0947166	-0.0144087	0.0184712	0.0207068	0.0149535	NA	NA	0.0394269	0.0542557	0.0358619	0.0170142	0.0356059	0.00397796	0.000619741	NA	NA	0.0418125	0.735508	0.00872177	0.397072	0.604295	1475	1929	NA	NA	410	181	301	2251	322
	HMDB10382	1-palmitoylglycerophosphocholine (16:0)	Yes	Yes	Yes	Yes	No	No	NA	NA	NA	WBC	NA	Organic compounds	Lipids and lipid-like molecules	Glycerophospholipids	Glycerophosphocholines	1-acyl-sn-glycero-3-phosphocholines	-0.049921	0.010611	2.54316e-06	2.21405e-05	3	4618	15.2483	0.00935237	0.672095	-0.0593043	0.0154501	0.000123813	0.00152638	-0.0383378	0.014572	0.00851532	0.0346319	1.00071	0.317138	0	-0.0283497	-0.0324819	NA	NA	-0.148126	-0.246471	-0.0453022	NA	-0.116108	0.019717	0.015395	NA	NA	0.038553	0.115442	0.0417713	NA	0.0360619	0.150697	0.0349962	NA	NA	0.000142392	0.0342716	0.279053	NA	0.00142078	1475	1929	NA	NA	410	181	301	NA	322
	HMDB11503	1-palmitoylglycerophosphoethanolamine	Yes	Yes	Yes	Yes	No	Yes	FALSE	FALSE	FALSE	NA	NA	Organic compounds	Lipids and lipid-like molecules	Glycerophospholipids	Glycerophosphoethanolamines	1-acyl-sn-glycero-3-phosphoethanolamines	-0.0469569	0.00997914	2.53237e-06	2.21405e-05	4	6869	9.44212	0.150198	0.364549	-0.0497917	0.0156952	0.00151174	0.0109428	-0.0436851	0.0129769	0.000761654	0.00448466	0.0961883	0.756453	0	-0.0453214	-0.0164564	NA	NA	-0.114783	-0.171822	-0.0375692	-0.0530099	-0.0843694	0.0228179	0.0175442	NA	NA	0.0378632	0.0874566	0.0422197	0.0190465	0.0371019	0.0471954	0.348363	NA	NA	0.00259612	0.051175	0.374302	0.00538279	0.0236566	1475	1929	NA	NA	410	181	301	2251	322
	HMDB-C34:1 DAG_or_TAG_fragment	C34:1 DAG_or_TAG_fragment	Yes	Yes	Yes	Yes	No	Yes	FALSE	FALSE	FALSE	NA	NA	Organic compounds	Lipids and lipid-like molecules	Glycerolipids	Diradylglycerols	1,2-diacylglycerols	0.0821017	0.0174426	2.51426e-06	2.21405e-05	2	3143	5.98149	0.112514	0.498453	0.0753878	0.0254146	0.00301388	0.0177459	0.0915968	0.0236608	0.00010828	0.000813649	0.230832	0.630908	0	NA	NA	NA	NA	-0.0137599	0.296082	0.102077	0.0866206	NA	NA	NA	NA	NA	0.0556461	0.12691	0.0582226	0.019586	NA	NA	NA	NA	NA	0.804825	0.0208847	0.0806481	9.75283e-06	NA	NA	NA	NA	NA	410	181	301	2251	NA
	HMDB-21-hydroxypregnenolone monosulfate (1)	21-hydroxypregnenolone monosulfate (1)	Yes	Yes	Yes	Yes	No	No	NA	NA	NA	NA	NA	Organic compounds	Lipids and lipid-like molecules	Steroids and steroid derivatives	Hydroxysteroids	21-hydroxysteroids	-0.0541265	0.0115141	2.59035e-06	2.23867e-05	2	2861	0.942768	0.331567	0	-0.0469335	0.0170992	0.00605534	0.030431	-0.0602969	0.0157841	0.000133393	0.000965572	0.32978	0.565789	0	NA	NA	-0.0473966	-0.0726984	NA	NA	NA	NA	NA	NA	NA	0.0134394	0.0223255	NA	NA	NA	NA	NA	NA	NA	0.000430894	0.00116828	NA	NA	NA	NA	NA	NA	NA	1889	972	NA	NA	NA	NA	NA
	HMDB29377	piperine	Yes	Yes	Yes	Yes	No	Yes	FALSE	FALSE	FALSE	NA	NA	Organic compounds	Alkaloids and derivatives	NA	NA	NA	-0.0425637	0.0091226	3.07508e-06	2.63833e-05	4	6869	7.26238	0.297262	0.173825	-0.0385865	0.012503	0.00202744	0.0136722	-0.0455533	0.013061	0.000487111	0.00305025	0.15358	0.695137	0	-0.0836129	-0.0261092	NA	NA	-0.0638514	-0.0117258	0.0343742	-0.051828	-0.0253002	0.0233555	0.0149224	NA	NA	0.0367518	0.0469125	0.0596513	0.0170456	0.0359312	0.000354831	0.080337	NA	NA	0.083114	0.802945	0.564903	0.00236148	0.481887	1475	1929	NA	NA	410	181	301	2251	322
	HMDB00791	octanoylcarnitine	Yes	Yes	No	Yes	No	Yes	FALSE	FALSE	FALSE	NA	NA	Organic compounds	Lipids and lipid-like molecules	Fatty acyls	Fatty acid esters	Acyl carnitines	0.0409246	0.00882627	3.5406e-06	2.9731e-05	4	6869	5.17693	0.521329	0	0.019749	0.0141842	0.163825	0.360049	0.0527104	0.0113359	3.32157e-06	3.23545e-05	3.30968	0.0688727	0.0935693	0.0131811	0.0514974	NA	NA	0.00962575	0.0675073	0.0777965	0.0511903	0.0075191	0.0212319	0.0144018	NA	NA	0.0342072	0.0584368	0.0437836	0.0171669	0.0368985	0.534818	0.000357872	NA	NA	0.778557	0.249713	0.0766688	0.00286457	0.838662	1475	1929	NA	NA	410	181	301	2251	322
	HMDB-androstenediol (3alpha, 17alpha) monosulfate (2)	4-androsten-3alpha,17alpha-diol monosulfate (2)	Yes	Yes	No	Yes	No	No	NA	NA	NA	NA	NA	Organic compounds	Lipids and lipid-like molecules	Steroids and steroid derivatives	Androstane steroids	Androgens and derivatives	-0.0590755	0.0128769	4.4815e-06	3.68479e-05	2	2861	2.33816	0.126238	0.572314	-0.0306668	0.0184795	0.0970143	0.259472	-0.0778735	0.0179421	1.42307e-05	0.000119447	3.46099	0.0628326	0.133197	NA	NA	-0.0733877	-0.0319865	NA	NA	NA	NA	NA	NA	NA	0.0159192	0.021901	NA	NA	NA	NA	NA	NA	NA	4.29856e-06	0.144479	NA	NA	NA	NA	NA	NA	NA	1889	972	NA	NA	NA	NA	NA
	HMDB13325	C10:2 carnitine	Yes	Yes	No	Yes	Yes	Yes	FALSE	FALSE	FALSE	NA	NA	Organic compounds	Lipids and lipid-like molecules	Fatty acyls	Fatty acid esters	Acyl carnitines	0.0712855	0.0155931	4.84027e-06	3.92526e-05	2	2573	3.19425	0.0738976	0.686938	0.0160768	0.0230407	0.48533	0.691362	0.102409	0.0206109	6.74086e-07	7.70803e-06	8.02177	0.00462184	0.626018	NA	NA	NA	NA	NA	NA	NA	0.0850881	0.0150157	NA	NA	NA	NA	NA	NA	NA	0.0174008	0.0351339	NA	NA	NA	NA	NA	NA	NA	1.0089e-06	0.669398	NA	NA	NA	NA	NA	NA	NA	2251	322
	HMDB03320	indole-3-carboxylic acid	Yes	Yes	Yes	Yes	No	Yes	FALSE	FALSE	FALSE	NA	NA	Organic compounds	Organoheterocyclic compounds	Indoles and derivatives	Indolecarboxylic acids and derivatives	Indolecarboxylic acids and derivatives	0.0514453	0.0112802	5.099e-06	4.10695e-05	3	4618	2.42885	0.65742	0	0.0519348	0.0160289	0.00119503	0.00915419	0.0525097	0.0159262	0.000977007	0.00553077	0.00539953	0.941423	0	0.06188	NA	NA	NA	0.0512613	0.0123604	-0.00360195	0.0560657	NA	0.0200094	NA	NA	NA	0.0315852	0.0521257	0.0446471	0.0169291	NA	0.00202201	NA	NA	NA	0.10541	0.81286	0.935757	0.000927	NA	1475	NA	NA	NA	410	181	301	2251	NA
	HMDB-C16:1 SM	C16:1 SM	Yes	Yes	No	Yes	No	Yes	FALSE	FALSE	FALSE	NA	MI	Organic compounds	Organic nitrogen compounds	Organonitrogen compounds	Quaternary ammonium salts	Phosphocholines	0.0858832	0.0188423	5.16412e-06	4.1313e-05	3	3465	16.2665	0.00268159	0.754096	0.0543664	0.0305147	0.0748064	0.21541	0.0929726	0.0232524	6.377e-05	0.00048849	1.15971	0.281525	0	NA	NA	NA	NA	-0.0147316	0.0263252	0.192511	0.126726	-0.0171589	NA	NA	NA	NA	0.0523056	0.0757774	0.0510225	0.0267398	0.0449789	NA	NA	NA	NA	0.778366	0.728743	0.000196413	2.14519e-06	0.703106	NA	NA	NA	NA	410	181	301	2251	322
	HMDB02013	butyrylcarnitine	Yes	Yes	No	Yes	No	Yes	FALSE	FALSE	FALSE	NA	CAD, IS	Organic compounds	Lipids and lipid-like molecules	Fatty acyls	Fatty acid esters	Acyl carnitines	0.0617354	0.0135494	5.20612e-06	4.13694e-05	3	3465	9.4415	0.0509633	0.576339	0.0428446	0.0198064	0.0305283	0.108013	0.0805592	0.0183594	1.14457e-05	9.92378e-05	1.9609	0.161418	0	NA	NA	NA	NA	-0.000123516	0.0891425	0.0322272	0.0972817	0.022738	NA	NA	NA	NA	0.0311544	0.0831324	0.0435638	0.0183507	0.0359098	NA	NA	NA	NA	0.996839	0.285192	0.460052	1.15004e-07	0.527075	NA	NA	NA	NA	410	181	301	2251	322
	HMDB00182	lysine	Yes	Yes	Yes	Yes	No	Yes	FALSE	FALSE	FALSE	NA	CVD, CAD, CHD	Organic compounds	Organic acids and derivatives	Carboxylic acids and derivatives	Amino acids, peptides, and analogues	L-alpha-amino acids	-0.0404009	0.00893542	6.1424e-06	4.8484e-05	4	6869	18.7407	0.00462466	0.679842	-0.0396675	0.0134208	0.00311989	0.0179678	-0.0380282	0.0119676	0.00148497	0.00775922	0.0422937	0.837061	0	-0.00296214	-0.0254337	NA	NA	-0.0248378	-0.119763	-0.0290944	-0.0973151	0.00458969	0.0200245	0.0156265	NA	NA	0.0344071	0.0704239	0.0394495	0.01706	0.0351171	0.882422	0.103775	NA	NA	0.470803	0.0909474	0.461424	1.1683e-08	0.896101	1475	1929	NA	NA	410	181	301	2251	322
	HMDB-cis-Cyclo[L-ala-L-Pro]	cis-Cyclo[L-ala-L-Pro]	Yes	Yes	No	Yes	No	No	NA	NA	NA	NA	NA	Organic compounds	Organic acids and derivatives	Carboxylic acids and derivatives	Amino acids, peptides, and analogues	Alpha amino acids and derivatives	0.0537463	0.0119444	6.80492e-06	5.33578e-05	3	4334	2.84136	0.24155	0.296111	0.0402988	0.017335	0.0200875	0.0776915	0.0633052	0.0166731	0.00014655	0.00105116	0.930458	0.334744	0	0.0284897	NA	0.059536	0.0761184	NA	NA	NA	NA	NA	0.0198595	NA	0.0214479	0.0208521	NA	NA	NA	NA	NA	0.151627	NA	0.00556056	0.000275995	NA	NA	NA	NA	NA	1475	NA	1889	970	NA	NA	NA	NA	NA
	HMDB-stearoyl-arachidonoyl-glycerophosphocholine (2)	stearoyl-arachidonoyl-glycerophosphocholine (2)	Yes	Yes	No	Yes	No	No	NA	NA	NA	NA	NA	Organic compounds	Lipids and lipid-like molecules	Glycerophospholipids	Glycerophosphocholines	Phosphatidylcholines	0.0460552	0.0103427	8.47112e-06	6.51286e-05	2	3790	24.6373	6.91991e-07	0.959411	0.0403556	0.0165571	0.014795	0.0604832	0.0484686	0.013287	0.000264473	0.0017835	0.151489	0.697116	0	-0.0557013	NA	0.0719551	NA	NA	NA	NA	NA	NA	0.0229618	NA	0.0115844	NA	NA	NA	NA	NA	NA	0.015394	NA	6.21516e-10	NA	NA	NA	NA	NA	NA	1475	NA	2315	NA	NA	NA	NA	NA	NA
	HMDB01276	N1-acetylspermidine	Yes	Yes	No	Yes	Yes	Yes	FALSE	FALSE	FALSE	NA	HF	Organic compounds	Organic acids and derivatives	Carboximidic acids and derivatives	Carboximidic acids	Carboximidic acids	0.0598619	0.0134818	8.98677e-06	6.82072e-05	3	3465	7.29345	0.12117	0.451563	0.0174939	0.0185825	0.34649	0.566247	0.0999311	0.0189133	1.26641e-07	1.69356e-06	9.68671	0.00185606	0.690297	NA	NA	NA	NA	0.0120718	-0.00333426	0.01768	0.0897412	0.0271182	NA	NA	NA	NA	0.0371981	0.0652851	0.0411784	0.0175321	0.0377586	NA	NA	NA	NA	0.745713	0.959331	0.667994	3.07677e-07	0.47318	NA	NA	NA	NA	410	181	301	2251	322
	HMDB-glycocholenate sulfate	glycocholenate sulfate	Yes	Yes	Yes	Yes	No	No	NA	NA	NA	NA	NA	Organic compounds	Lipids and lipid-like molecules	Steroids and steroid derivatives	Bile acids, alcohols, and derivatives	Glycinated bile acids and derivatives	0.036629	0.00833972	1.12254e-05	8.36088e-05	3	6265	0.539339	0.910168	0	0.0398892	0.0117428	0.000681527	0.00611051	0.0316456	0.0117346	0.00700157	0.0292288	0.257431	0.611891	0	0.0436004	0.0316271	0.0333846	0.0477756	NA	NA	NA	NA	NA	0.0207659	0.0154896	0.0131456	0.0217997	NA	NA	NA	NA	NA	0.0359341	0.0413054	0.0111782	0.0286497	NA	NA	NA	NA	NA	1475	1929	1889	972	NA	NA	NA	NA	NA
	HMDB00925	trimethylamine N-oxide	Yes	Yes	No	Yes	No	Yes	FALSE	FALSE	FALSE	NA	IS, VTE, CVD	Organic compounds	Organic nitrogen compounds	Organonitrogen compounds	Aminoxides	Trialkyl amine oxides	0.0567423	0.0129193	1.12279e-05	8.36088e-05	3	3465	5.87183	0.208927	0.318781	0.0303569	0.0189201	0.108609	0.273923	0.079535	0.0173103	4.33459e-06	4.12047e-05	3.67854	0.0551169	0.18446	NA	NA	NA	NA	-0.00295181	0.0311495	0.0126527	0.0778417	0.0666039	NA	NA	NA	NA	0.0343403	0.0537148	0.0444596	0.0168712	0.035861	NA	NA	NA	NA	0.931544	0.562789	0.776167	3.95216e-06	0.0642287	NA	NA	NA	NA	410	181	301	2251	322
	HMDB-acisoga	acisoga	Yes	Yes	No	Yes	Yes	Yes	FALSE	FALSE	FALSE	NA	NA	Organic compounds	Organoheterocyclic compounds	Pyrrolidines	N-alkylpyrrolidines	N-alkylpyrrolidines	0.0323641	0.00737948	1.15622e-05	8.55605e-05	4	8516	178.711	1.41048e-37	0.977617	0.0158906	0.01099	0.148199	0.337945	0.0462672	0.009941	3.25269e-06	3.20797e-05	4.20285	0.040356	0.286199	0.0877209	0.0699651	-0.100495	0.0243958	NA	NA	NA	0.169976	NA	0.0192393	0.0151278	0.0132447	0.0211345	NA	NA	NA	0.0172707	NA	5.55699e-06	3.998e-06	5.10208e-14	0.248661	NA	NA	NA	7.43226e-23	NA	1475	1929	1889	972	NA	NA	NA	2251	NA
	HMDB-1-docosapentaenoylglycerophosphocholine (22:5n3)	1-docosapentaenoylglycerophosphocholine (22:5n3)	Yes	Yes	Yes	No	No	No	NA	NA	NA	FIB, CRP	NA	Organic compounds	Lipids and lipid-like molecules	Glycerophospholipids	Glycerophosphocholines	1-acyl-sn-glycero-3-phosphocholines	-0.0362149	0.00827944	1.21945e-05	8.96788e-05	3	6261	18.3805	0.000367113	0.836783	-0.0457785	0.0121284	0.000160336	0.00188814	-0.0271387	0.0113117	0.0164323	0.0589324	1.26559	0.260597	0	-0.095249	-0.0559652	-0.00410324	-0.00566935	NA	NA	NA	NA	NA	0.0196301	0.0150599	0.0134729	0.0219539	NA	NA	NA	NA	NA	1.3519e-06	0.000208077	0.760739	0.796278	NA	NA	NA	NA	NA	1475	1929	1887	970	NA	NA	NA	NA	NA
	HMDB00034	adenine	Yes	Yes	Yes	Yes	No	No	NA	NA	NA	NA	NA	Organic compounds	Organoheterocyclic compounds	Imidazopyrimidines	Purines and purine derivatives	6-aminopurines	0.0756374	0.0173833	1.35428e-05	9.89794e-05	2	1784	2.8552	0.091079	0.649762	0.0833798	0.0249213	0.000820668	0.00703812	0.0674194	0.0244688	0.00586355	0.0248728	0.209318	0.647302	0	0.0909273	NA	NA	NA	NA	NA	NA	NA	0.0192089	0.0195974	NA	NA	NA	NA	NA	NA	NA	0.0376484	3.8006e-06	NA	NA	NA	NA	NA	NA	NA	0.610282	1475	NA	NA	NA	NA	NA	NA	NA	309
	HMDB-palmitoyl-arachidonoyl-glycerophosphocholine (1)	palmitoyl-arachidonoyl-glycerophosphocholine (1)	Yes	Yes	No	Yes	No	No	NA	NA	NA	NA	NA	Organic compounds	Lipids and lipid-like molecules	Glycerophospholipids	Glycerophosphocholines	Phosphatidylcholines	-0.0503031	0.0116353	1.53698e-05	0.000109985	2	3790	4.58791	0.0321983	0.782036	-0.041705	0.0176683	0.018253	0.0720082	-0.0501672	0.0155307	0.00123704	0.00668507	0.236894	0.626458	0	-0.0873012	NA	-0.0335154	NA	NA	NA	NA	NA	NA	0.0208265	NA	0.0140288	NA	NA	NA	NA	NA	NA	2.93319e-05	NA	0.0169727	NA	NA	NA	NA	NA	NA	1475	NA	2315	NA	NA	NA	NA	NA	NA
	HMDB-stearoyl-linoleoyl-glycerophosphocholine (2)	stearoyl-linoleoyl-glycerophosphocholine (2)	Yes	Yes	Yes	Yes	No	No	NA	NA	NA	NA	NA	Organic compounds	Lipids and lipid-like molecules	Glycerophospholipids	Glycerophosphocholines	Phosphatidylcholines	-0.0442679	0.0102575	1.59139e-05	0.000112827	2	3790	0.00228515	0.961873	0	-0.0435035	0.0154128	0.00476432	0.0248944	-0.0359844	0.0137731	0.00898398	0.0361651	0.364171	0.546199	0	-0.0434765	NA	-0.0445717	NA	NA	NA	NA	NA	NA	0.0194756	NA	0.0120669	NA	NA	NA	NA	NA	NA	0.0257424	NA	0.000226143	NA	NA	NA	NA	NA	NA	1475	NA	2315	NA	NA	NA	NA	NA	NA
	HMDB00187	serine	Yes	Yes	Yes	No	No	Yes	TRUE	TRUE	FALSE	CRP	CHD	Organic compounds	Organic acids and derivatives	Carboxylic acids and derivatives	Amino acids, peptides, and analogues	Serine and derivatives	0.0389617	0.00914093	2.02303e-05	0.000141732	4	6869	103.914	3.82198e-20	0.94226	0.0550614	0.0146713	0.000174736	0.00202746	0.0258806	0.0117626	0.0277903	0.0902327	2.44094	0.118205	0	0.175465	0.0687383	NA	NA	-0.0120002	-0.103959	-0.136843	-0.046079	-0.0447821	0.0193699	0.0156966	NA	NA	0.0373966	0.0612528	0.0431843	0.0183929	0.0360346	4.12546e-19	1.25552e-05	NA	NA	0.748467	0.0915873	0.00169837	0.012236	0.214907	1475	1929	NA	NA	410	181	301	2251	322
	HMDB00259	serotonin (5HT)	Yes	Yes	Yes	Yes	No	Yes	FALSE	FALSE	FALSE	NA	NA	Organic compounds	Organoheterocyclic compounds	Indoles and derivatives	Tryptamines and derivatives	Serotonins	0.0385474	0.00904883	2.04484e-05	0.000142417	4	6869	42.9817	1.1762e-07	0.860406	0.0516835	0.0148275	0.000490947	0.00462688	0.0289017	0.0114868	0.0118671	0.0452325	1.48998	0.222219	0	-0.0215403	-0.00312845	NA	NA	0.134444	0.0374296	0.0671839	0.116639	0.0107224	0.0203233	0.0152698	NA	NA	0.0447104	0.0588082	0.0378055	0.0169601	0.0431374	0.289373	0.837689	NA	NA	0.00280971	0.525375	0.0766267	6.10223e-12	0.803864	1475	1929	NA	NA	410	181	301	2251	322
	HMDB00243	pyruvate	Yes	Yes	Yes	Yes	No	Yes	FALSE	FALSE	FALSE	WBC	IS, Cardiovascular mortality	Organic compounds	Organic acids and derivatives	Keto acids and derivatives	Alpha-keto acids and derivatives	Alpha-keto acids and derivatives	-0.0481028	0.0114547	2.67638e-05	0.000184235	3	4618	5.19116	0.26824	0.229459	-0.0467501	0.0178132	0.00867852	0.0406427	-0.0511192	0.0149077	0.000605725	0.00370478	0.0467074	0.828895	0	-0.0193233	NA	NA	NA	-0.0494824	0.000867097	-0.0639078	-0.0738898	NA	0.018616	NA	NA	NA	0.0373997	0.068711	0.0415037	0.0175994	NA	0.299445	NA	NA	NA	0.18659	0.989947	0.124724	2.68761e-05	NA	1475	NA	NA	NA	410	181	301	2251	NA
	HMDB00991	2-aminooctanoate	Yes	Yes	Yes	Yes	No	No	FALSE	FALSE	FALSE	CRP	NA	Organic compounds	Organic acids and derivatives	Carboxylic acids and derivatives	Amino acids, peptides, and analogues	Alpha amino acids	-0.0380301	0.009069	2.74788e-05	0.000186982	4	6869	7.79979	0.253141	0.230749	-0.036128	0.0117915	0.00218481	0.0140147	-0.0350121	0.0136614	0.0103819	0.0405511	0.0748237	0.784439	0	-0.0784828	-0.0394191	NA	NA	-0.0399122	0.000875276	-0.0509784	-0.0086178	-0.0274618	0.01958	0.0162357	NA	NA	0.0362079	0.0651997	0.0436211	0.0170083	0.0358957	6.42378e-05	0.0152773	NA	NA	0.27101	0.989306	0.243522	0.612378	0.444834	1475	1929	NA	NA	410	181	301	2251	322
	HMDB-methyl-4-hydroxybenzoate sulfate	methyl-4-hydroxybenzoate sulfate	Yes	Yes	Yes	No	No	No	NA	NA	NA	NA	NA	Organic compounds	Organic acids and derivatives	Organic sulfuric acids and derivatives	Arylsulfates	Phenylsulfates	0.0338254	0.00807363	2.7943e-05	0.000188366	3	6261	20.4965	0.00013392	0.853633	0.0451153	0.0126382	0.000357302	0.00361425	0.0229399	0.0105279	0.0293345	0.0941523	1.86709	0.171808	0	-0.00101333	-0.0104234	0.0696144	0.0502328	NA	NA	NA	NA	NA	0.0244694	0.0143853	0.0123541	0.0209119	NA	NA	NA	NA	NA	0.966973	0.468797	2.01738e-08	0.0164899	NA	NA	NA	NA	NA	1475	1929	1887	970	NA	NA	NA	NA	NA
	HMDB00875	trigonelline (N'-methylnicotinate)	Yes	Yes	No	Yes	No	Yes	FALSE	FALSE	FALSE	NA	NA	Organic compounds	Alkaloids and derivatives	NA	NA	NA	0.0449142	0.0107216	2.80003e-05	0.000188366	4	4940	11.2763	0.0461686	0.556593	0.0394285	0.016263	0.0153327	0.0623583	0.0478884	0.0141436	0.000709551	0.00424118	0.158	0.691005	0	0.0379818	NA	NA	NA	0.0315133	-0.0119736	-0.0734817	0.0677818	0.0866608	0.0185586	NA	NA	NA	0.0310642	0.0726915	0.0437708	0.0173901	0.0367199	0.0408774	NA	NA	NA	0.310995	0.869373	0.094298	9.70966e-05	0.0188977	1475	NA	NA	NA	410	181	301	2251	322
	HMDB01870	benzoate	Yes	Yes	Yes	No	No	No	NA	NA	NA	NA	NA	Organic compounds	Benzenoids	Benzene and substituted derivatives	Benzoic acids and derivatives	Benzoic acids	-0.0473601	0.0113153	2.8455e-05	0.000189274	2	3713	1.96048	0.375221	0	-0.0637039	0.0179678	0.000391938	0.00389915	-0.0334663	0.0145769	0.0216848	0.0743883	1.73588	0.187662	0	-0.0660929	-0.0429043	NA	NA	NA	NA	NA	NA	-0.0121565	0.0198145	0.01495	NA	NA	NA	NA	NA	NA	0.0356001	0.000872552	0.00415171	NA	NA	NA	NA	NA	NA	0.732991	1475	1929	NA	NA	NA	NA	NA	NA	309
	HMDB01043	arachidonate (20:4n6)	Yes	Yes	Yes	Yes	No	No	NA	NA	NA	NA	NA	Organic compounds	Lipids and lipid-like molecules	Fatty acyls	Fatty acids and conjugates	Long-chain fatty acids	-0.0474558	0.0114261	3.27734e-05	0.00021678	3	4618	5.00612	0.415133	0.00122295	-0.0530258	0.0171437	0.00198138	0.0135563	-0.0440352	0.0153965	0.00423543	0.0194288	0.154917	0.69388	0	-0.0793906	-0.0400365	NA	NA	-0.0648737	-0.0489418	-0.000363334	NA	-0.00724994	0.021853	0.0173903	NA	NA	0.0358361	0.0735001	0.0409631	NA	0.037818	0.000289913	0.0214289	NA	NA	0.071022	0.506445	0.992929	NA	0.848099	1475	1929	NA	NA	410	181	301	NA	322
	HMDB-palmitoyl sphingomyelin (d18:1/16:0)	palmitoyl sphingomyelin	Yes	Yes	No	Yes	No	No	NA	NA	NA	NA	NA	Organic compounds	Lipids and lipid-like molecules	Sphingolipids	Phosphosphingolipids	Phosphosphingolipids	0.0392105	0.00944648	3.31304e-05	0.000217924	2	5291	17.4346	0.000163731	0.885285	0.0205073	0.0136401	0.13272	0.318591	0.0548543	0.0130615	2.67266e-05	0.000215176	3.31467	0.068664	0.094933	0.0713523	0.0854578	0.00216696	NA	NA	NA	NA	NA	NA	0.0235238	0.0169445	0.013001	NA	NA	NA	NA	NA	NA	0.00246249	5.00573e-07	0.867643	NA	NA	NA	NA	NA	NA	1475	1929	1887	NA	NA	NA	NA	NA	NA
	HMDB01999	eicosapentaenoate (EPA; 20:5n3)	Yes	Yes	Yes	Yes	No	No	NA	NA	NA	NA	NA	Organic compounds	Lipids and lipid-like molecules	Fatty acyls	Fatty acids and conjugates	Long-chain fatty acids	-0.0457747	0.0110746	3.57598e-05	0.000233921	3	4618	3.40841	0.63729	0	-0.0477707	0.015957	0.00275596	0.016701	-0.0402497	0.0153575	0.00877122	0.0354897	0.145074	0.703288	0	-0.0721199	-0.039869	NA	NA	-0.0469136	0.0152813	-0.0202532	NA	-0.0299088	0.0207789	0.0164699	NA	NA	0.0356745	0.0534208	0.0603856	NA	0.0367504	0.000533982	0.015582	NA	NA	0.189269	0.775204	0.737574	NA	0.416369	1475	1929	NA	NA	410	181	301	NA	322
	HMDB06347	C26 carnitine	Yes	Yes	Yes	Yes	No	Yes	FALSE	FALSE	FALSE	NA	NA	Organic compounds	Lipids and lipid-like molecules	Fatty acyls	Fatty acid esters	Acyl carnitines	-0.0587229	0.014277	3.90379e-05	0.000253961	3	3465	1.16958	0.883082	0	-0.0669013	0.0191983	0.000492596	0.00462688	-0.0547038	0.0206145	0.00796232	0.0328915	0.219485	0.639433	0	NA	NA	NA	NA	-0.0575844	-0.093188	-0.0408408	-0.0674228	-0.0300095	NA	NA	NA	NA	0.0411782	0.0821218	0.045788	0.0184365	0.0365403	NA	NA	NA	NA	0.162783	0.258165	0.373175	0.000255155	0.412129	NA	NA	NA	NA	410	181	301	2251	322
	HMDB00289	urate	Yes	Yes	No	Yes	No	Yes	FALSE	FALSE	FALSE	NA	IS	Organic compounds	Organoheterocyclic compounds	Imidazopyrimidines	Purines and purine derivatives	Xanthines	0.0386314	0.00955902	5.31434e-05	0.000338289	4	6869	18.6261	0.00484389	0.677872	0.0213783	0.0137861	0.120969	0.29748	0.0575342	0.0131095	1.14013e-05	9.92378e-05	3.64533	0.0562265	0.17703	0.0132507	0.0128953	NA	NA	-0.0191067	0.0425945	0.038796	0.106143	0.0563488	0.0196738	0.016451	NA	NA	0.0407184	0.0651885	0.0488522	0.0192689	0.0374098	0.500723	0.433221	NA	NA	0.639162	0.514427	0.427773	3.61822e-08	0.133029	1475	1929	NA	NA	410	181	301	2251	322
	HMDB01918	thyroxine	Yes	Yes	Yes	Yes	No	Yes	FALSE	FALSE	FALSE	WBC	NA	Organic compounds	Organic acids and derivatives	Carboxylic acids and derivatives	Amino acids, peptides, and analogues	Phenylalanine and derivatives	0.052919	0.0131048	5.38785e-05	0.000341135	3	3465	7.54395	0.109787	0.469774	0.0618211	0.0211255	0.00342935	0.0191898	0.0438568	0.016862	0.00929724	0.0368619	0.466407	0.494645	0	NA	NA	NA	NA	0.00384574	0.0217669	0.0615865	0.0808757	-0.00282489	NA	NA	NA	NA	0.0325909	0.061791	0.0431909	0.0173723	0.0360386	NA	NA	NA	NA	0.906128	0.725099	0.154995	3.23298e-06	0.937573	NA	NA	NA	NA	410	181	301	2251	322
	HMDB00479	3-methylhistidine	Yes	Yes	No	Yes	Yes	Yes	NA	NA	NA	NA	NA	Organic compounds	Organic acids and derivatives	Carboxylic acids and derivatives	Amino acids, peptides, and analogues	Histidine and derivatives	0.034838	0.00876815	7.09016e-05	0.000444166	4	6869	39.4734	5.7798e-07	0.847999	0.00881443	0.0137718	0.522149	0.707862	0.0535854	0.0113995	2.59291e-06	2.65872e-05	6.27536	0.0122428	0.52194	0.000531729	0.0154014	NA	NA	-0.0443444	0.0265715	0.17014	0.107956	-0.0113184	0.0180802	0.0157964	NA	NA	0.0304665	0.0645372	0.0489859	0.0171001	0.0356567	0.976542	0.329686	NA	NA	0.146333	0.68109	0.000594652	2.73348e-10	0.751134	1475	1929	NA	NA	410	181	301	2251	322
	HMDB00626	deoxycholate/chenodeoxycholate	Yes	Yes	Yes	No	No	Yes	FALSE	FALSE	FALSE	NA	NA	Organic compounds	Lipids and lipid-like molecules	Steroids and steroid derivatives	Bile acids, alcohols and derivatives	Dihydroxy bile acids, alcohols and derivatives	-0.0427469	0.0108266	7.86974e-05	0.000490409	4	4522	2.68461	0.748472	0	-0.0422447	0.0164943	0.0104323	0.0462421	-0.0314407	0.0144311	0.0293555	0.0941523	0.614737	0.43301	0	-0.0281682	NA	NA	NA	-0.0144405	-0.0238283	-0.0625663	-0.0599647	-0.0579378	0.0177613	NA	NA	NA	0.0362109	0.055739	0.0374866	0.0189809	0.035586	0.112973	NA	NA	NA	0.690269	0.669587	0.096217	0.00158199	0.104528	1475	NA	NA	NA	410	181	301	1833	322
	HMDB11130	1-stearoylglycerophosphoethanolamine	Yes	Yes	Yes	No	No	No	FALSE	FALSE	FALSE	IL6	NA	Organic compounds	Lipids and lipid-like molecules	Glycerophospholipids	Glycerophosphoethanolamines	1-acyl-sn-glycero-3-phosphoethanolamines	-0.0392046	0.00997025	8.41872e-05	0.000519154	4	6869	11.3611	0.0778365	0.471883	-0.0451271	0.0152489	0.00308275	0.0178845	-0.0316382	0.0131159	0.0158568	0.0576546	0.483641	0.486778	0	-0.0233361	-0.043807	NA	NA	-0.12278	-0.197833	-0.037566	-0.0119735	-0.08219	0.0212943	0.0181176	NA	NA	0.0397376	0.0920048	0.0434661	0.0186699	0.0389746	0.27331	0.0157019	NA	NA	0.00214705	0.033028	0.388177	0.521309	0.035771	1475	1929	NA	NA	410	181	301	2251	322
	HMDB10404	1-docosahexaenoylglycerophosphocholine (22:6n3)	Yes	Yes	Yes	No	No	No	FALSE	FALSE	FALSE	CRP	NA	Organic compounds	Lipids and lipid-like molecules	Glycerophospholipids	Glycerophosphocholines	1-acyl-sn-glycero-3-phosphocholines	-0.0349997	0.00896612	9.47932e-05	0.000581529	4	6869	7.65426	0.264543	0.216123	-0.0485741	0.0131192	0.000213475	0.00233933	-0.0215268	0.0122179	0.0780853	0.211716	2.28659	0.130497	0	-0.0732334	-0.0214442	NA	NA	-0.0581475	-0.103115	0.001026	-0.0169744	-0.0384718	0.0201783	0.0150562	NA	NA	0.0338142	0.0628005	0.0496899	0.0173941	0.0369247	0.000293967	0.154528	NA	NA	0.0862976	0.102554	0.983541	0.329128	0.298277	1475	1929	NA	NA	410	181	301	2251	322
	HMDB04953	C24:1 Ceramide (d18:1)	Yes	Yes	No	Yes	No	Yes	FALSE	FALSE	FALSE	NA	NA	Organic compounds	Lipids and lipid-like molecules	Sphingolipids	Ceramides	Ceramides	0.056345	0.0144591	9.74479e-05	0.000594733	3	3465	5.84583	0.210961	0.315752	0.0478369	0.0215026	0.026101	0.0966841	0.0544019	0.019316	0.00485634	0.0210531	0.16668	0.68308	0	NA	NA	NA	NA	0.100326	0.0201549	0.129439	0.0451277	0.0160674	NA	NA	NA	NA	0.0426794	0.0747111	0.0417954	0.0189686	0.0377063	NA	NA	NA	NA	0.019237	0.787682	0.00215136	0.0173562	0.670319	NA	NA	NA	NA	410	181	301	2251	322
	HMDB-alpha-glutamyltyrosine	alpha-glutamyltyrosine	Yes	Yes	No	Yes	No	No	NA	NA	NA	NA	NA	Organic compounds	Organic acids and derivatives	Carboxylic acids and derivatives	Amino acids, peptides, and analogues	Tyrosine and derivatives	0.0405013	0.0104081	9.9692e-05	0.000605309	3	4336	3.03672	0.219071	0.341395	0.0282503	0.0151798	0.0627379	0.188932	0.0517744	0.0142991	0.000293686	0.00195587	1.27289	0.259226	0	0.0629511	NA	0.0259833	0.0635222	NA	NA	NA	NA	NA	0.020859	NA	0.013332	0.0276631	NA	NA	NA	NA	NA	0.00258907	NA	0.0514511	0.0218744	NA	NA	NA	NA	NA	1475	NA	1889	972	NA	NA	NA	NA	NA
	HMDB-benzoylcarnitine	phenylcarnitine	Yes	Yes	Yes	No	No	No	NA	NA	NA	NA	NA	Organic compounds	Benzenoids	Benzene and substituted derivatives	Benzoic acids and derivatives	Benzoic acid esters	-0.0434955	0.0112301	0.000107453	0.000645811	3	4336	13.0402	0.00147353	0.846628	-0.0469017	0.0157164	0.00284271	0.0168639	-0.0396264	0.0160196	0.013375	0.0500138	0.105304	0.745555	0	-0.0219039	NA	-0.0144499	-0.108161	NA	NA	NA	NA	NA	0.0186285	NA	0.018834	0.0211835	NA	NA	NA	NA	NA	0.239855	NA	0.443044	3.96985e-07	NA	NA	NA	NA	NA	1475	NA	1889	972	NA	NA	NA	NA	NA
	HMDB-4-hydroxychlorothalonil	4-hydroxychlorothalonil	Yes	Yes	Yes	No	No	No	NA	NA	NA	NA	NA	Organic compounds	Benzenoids	Benzene and substituted derivatives	Benzonitriles	Benzonitriles	-0.0409825	0.0105873	0.000108422	0.000648345	3	4336	40.3878	1.69782e-09	0.95048	-0.0449261	0.0150532	0.00284052	0.0168639	-0.035811	0.0148921	0.0161858	0.0583133	0.189223	0.663564	0	-0.0170102	NA	-0.103504	0.0603713	NA	NA	NA	NA	NA	0.0203604	NA	0.0151123	0.0216651	NA	NA	NA	NA	NA	0.4036	NA	1.00477e-11	0.00543195	NA	NA	NA	NA	NA	1475	NA	1889	972	NA	NA	NA	NA	NA
	HMDB07870	C30:1 PC	Yes	Yes	Yes	No	No	No	NA	NA	NA	NA	NA	Organic compounds	Lipids and lipid-like molecules	Glycerophospholipids	Glycerophosphocholines	Phosphatidylcholines	-0.0827083	0.0217917	0.000147404	0.000863995	2	1214	4.04264	0.256896	0.257911	-0.0989902	0.0353288	0.00507919	0.0261939	-0.0661738	0.0269669	0.0141322	0.0523488	0.588339	0.443062	0	NA	NA	NA	NA	-0.121378	-0.122397	-0.0112485	NA	-0.0784763	NA	NA	NA	NA	0.034697	0.0804172	0.0447866	NA	0.040097	NA	NA	NA	NA	0.000522501	0.129964	0.801874	NA	0.0512343	NA	NA	NA	NA	410	181	301	NA	322
	HMDB00666	heptanoate (7:0)	Yes	Yes	Yes	Yes	No	No	NA	NA	NA	NA	NA	Organic compounds	Lipids and lipid-like molecules	Fatty acyls	Fatty acids and conjugates	Medium-chain fatty acids	-0.0449141	0.0118741	0.000155255	0.000902698	2	3713	2.21921	0.32969	0.0987765	-0.0535376	0.0183501	0.00352783	0.0196018	-0.0398834	0.0156763	0.0109535	0.0423642	0.323827	0.569317	0	-0.0268791	-0.0589603	NA	NA	NA	NA	NA	NA	-0.0119966	0.0212222	0.0153077	NA	NA	NA	NA	NA	NA	0.0406717	0.205517	0.000121171	NA	NA	NA	NA	NA	NA	0.768232	1475	1929	NA	NA	NA	NA	NA	NA	309
	HMDB03464	4-guanidinobutanoate	Yes	Yes	No	Yes	No	No	NA	NA	NA	NA	NA	Organic compounds	Organic acids and derivatives	Carboxylic acids and derivatives	Amino acids, peptides, and analogues	Gamma amino acids and derivatives	0.0433945	0.0114737	0.000155532	0.000902698	2	3726	3.67557	0.15917	0.455866	0.0294416	0.0173575	0.0898498	0.247009	0.0559767	0.0152298	0.000237399	0.00161472	1.32872	0.249032	0	0.0676084	0.0396488	NA	NA	NA	NA	NA	NA	-0.010229	0.0204552	0.0150129	NA	NA	NA	NA	NA	NA	0.0360543	0.00097215	0.00833364	NA	NA	NA	NA	NA	NA	0.776824	1475	1929	NA	NA	NA	NA	NA	NA	322
	HMDB-palmitoyl-oleoyl-glycerophosphocholine (1)	palmitoyl-oleoyl-glycerophosphocholine (1)	Yes	Yes	No	Yes	No	No	NA	NA	NA	NA	NA	Organic compounds	Lipids and lipid-like molecules	Glycerophospholipids	Glycerophosphocholines	Phosphatidylcholines	-0.0439952	0.0116364	0.000156303	0.000902746	2	3790	0.0379123	0.845619	0	-0.0384836	0.0174874	0.0277607	0.101404	-0.0412686	0.01564	0.0083235	0.0340272	0.129727	0.718715	0	-0.0406139	NA	-0.0455134	NA	NA	NA	NA	NA	NA	0.020904	NA	0.0140072	NA	NA	NA	NA	NA	NA	0.0522227	NA	0.00117364	NA	NA	NA	NA	NA	NA	1475	NA	2315	NA	NA	NA	NA	NA	NA
	HMDB-5alpha-androstan-3alpha,17beta-diol monosulfate (2)	5alpha-androstan-3alpha,17beta-diol monosulfate (2)	Yes	Yes	Yes	Yes	No	No	NA	NA	NA	NA	NA	Organic compounds	Lipids and lipid-like molecules	Steroids and steroid derivatives	Sulfated steroids	Sulfated steroids	-0.0466335	0.0123599	0.000161317	0.000927183	2	2859	24.983	5.78366e-07	0.959973	-0.0490453	0.0175546	0.00520806	0.0266829	-0.0439317	0.0172379	0.0108173	0.0420436	0.0434422	0.834895	0	NA	NA	-0.0914326	0.0385601	NA	NA	NA	NA	NA	NA	NA	0.0152676	0.0210543	NA	NA	NA	NA	NA	NA	NA	2.52996e-09	0.067342	NA	NA	NA	NA	NA	NA	NA	1889	970	NA	NA	NA	NA	NA
	HMDB-11-ketoetiocholanolone glucuronide	11-ketoetiocholanolone glucuronide	Yes	Yes	No	Yes	No	No	NA	NA	NA	NA	NA	Organic compounds	Lipids and lipid-like molecules	Steroids and steroid derivatives	Steroidal glycosides	Steroid glucornide conjugates	-0.0420731	0.0111754	0.000166677	0.00095336	2	3364	11.1756	0.000828807	0.910519	-0.0395919	0.0162337	0.0147333	0.0604832	-0.0435842	0.0154573	0.00480743	0.0209561	0.0329186	0.856026	0	0.0103215	NA	-0.0687114	NA	NA	NA	NA	NA	NA	0.0192492	NA	0.0137253	NA	NA	NA	NA	NA	NA	0.591898	NA	6.07244e-07	NA	NA	NA	NA	NA	NA	1475	NA	1889	NA	NA	NA	NA	NA	NA
	HMDB-tyrosylglutamine	tyrosylglutamine	Yes	Yes	Yes	No	No	No	NA	NA	NA	NA	NA	Organic compounds	Organic acids and derivatives	Carboxylic acids and derivatives	Amino acids, peptides, and analogues	Dipeptides	0.044143	0.0117374	0.000169323	0.000963836	2	3362	0.617657	0.431919	0	0.0578297	0.0160758	0.000321506	0.00333774	0.0309214	0.0172269	0.0726624	0.202182	1.31391	0.251687	0	0.0557547	NA	0.0368148	NA	NA	NA	NA	NA	NA	0.0188696	NA	0.0149904	NA	NA	NA	NA	NA	NA	0.00317955	NA	0.0141441	NA	NA	NA	NA	NA	NA	1475	NA	1887	NA	NA	NA	NA	NA	NA
	HMDB00119	Glyoxylic Acid	Yes	Yes	No	Yes	No	Yes	FALSE	FALSE	FALSE	NA	NA	Organic compounds	Organic acids and derivatives	Carboxylic acids and derivatives	Carboxylic acids	Carboxylic acids	-0.0544238	0.0145117	0.000176589	0.00100039	2	3143	2.92459	0.403398	0	-0.0366434	0.0227712	0.107574	0.273793	-0.0645654	0.0188264	0.000604672	0.00370478	0.899878	0.342814	0	NA	NA	NA	NA	-0.0138826	-0.103906	0.00168719	-0.0645999	NA	NA	NA	NA	NA	0.0362918	0.0714627	0.0615238	0.0168326	NA	NA	NA	NA	NA	0.702279	0.147896	0.978141	0.000124152	NA	NA	NA	NA	NA	410	181	301	2251	NA
	HMDB01123	anthranilate	Yes	Yes	No	Yes	No	Yes	FALSE	FALSE	FALSE	NA	NA	Organic compounds	Benzenoids	Benzene and substituted derivatives	Benzoic acids and derivatives	Aminobenzoic acids	0.0362329	0.00967447	0.000180245	0.00101624	3	5977	1.0097	0.798906	0	0.0242446	0.0150239	0.106585	0.273793	0.0356953	0.0125768	0.00453691	0.0202475	0.638542	0.424239	0	0.037566	0.0257819	NA	NA	NA	NA	NA	0.0427784	0.0582132	0.0215938	0.0154272	NA	NA	NA	NA	NA	0.0168601	0.0349185	0.0821279	0.0948471	NA	NA	NA	NA	NA	0.0111726	0.0965112	1475	1929	NA	NA	NA	NA	NA	2251	322
	HMDB00206	N6-acetyllysine	Yes	Yes	Yes	Yes	No	Yes	FALSE	FALSE	FALSE	NA	IS, CAD	Organic compounds	Organic acids and derivatives	Carboxylic acids and derivatives	Amino acids, peptides, and analogues	L-alpha-amino acids	0.0340091	0.00913255	0.000196139	0.00110061	4	6869	14.4916	0.0246013	0.585968	0.0470711	0.0144337	0.00110941	0.00866654	0.029552	0.0118283	0.0124751	0.0473216	0.960961	0.326945	0	0.0153038	0.0315096	NA	NA	-0.0539203	0.0170761	0.0205306	0.0810033	0.0295443	0.0199992	0.0157796	NA	NA	0.0343563	0.0610394	0.044693	0.0179442	0.0364741	0.444263	0.0459815	NA	NA	0.117358	0.780024	0.646322	6.35634e-06	0.418563	1475	1929	NA	NA	410	181	301	2251	322
	HMDB10384	1-stearoylglycerophosphocholine (18:0)	Yes	Yes	Yes	No	No	No	FALSE	FALSE	FALSE	NA	CHD	Organic compounds	Lipids and lipid-like molecules	Glycerophospholipids	Glycerophosphocholines	1-acyl-sn-glycero-3-phosphocholines	-0.033478	0.00904729	0.000215317	0.00119688	4	6869	4.80235	0.569401	0	-0.0490823	0.0135177	0.000282366	0.00301063	-0.0188994	0.0121682	0.120379	0.285222	2.76798	0.0961677	0	-0.0297632	-0.0321037	NA	NA	-0.0666879	-0.142963	-0.0326695	-0.0162366	-0.0827853	0.0196726	0.0151964	NA	NA	0.0382417	0.0971526	0.0405553	0.0177673	0.0368303	0.130514	0.0347651	NA	NA	0.0819749	0.143099	0.421177	0.360797	0.0253019	1475	1929	NA	NA	410	181	301	2251	322
	HMDB08925	C34:0 PE	Yes	Yes	No	Yes	No	Yes	FALSE	FALSE	FALSE	NA	NA	Organic compounds	Lipids and lipid-like molecules	Glycerophospholipids	Glycerophosphoethanolamines	Phosphatidylethanolamines	-0.0509148	0.0137982	0.00022429	0.00123516	3	3465	4.36362	0.359027	0.0833293	-0.0304094	0.0215439	0.158096	0.350386	-0.0626217	0.0177579	0.000421237	0.00265885	1.34052	0.246942	0	NA	NA	NA	NA	-0.00212831	-0.112248	-0.0109147	-0.0675809	-0.0507849	NA	NA	NA	NA	0.0347167	0.0741953	0.0431899	0.0181012	0.0391362	NA	NA	NA	NA	0.951148	0.132274	0.800672	0.000188826	0.195383	NA	NA	NA	NA	410	181	301	2251	322
	HMDB-1-pentadecanoylglycerol (15:0)	1-pentadecanoylglycerol (1-monopentadecanoin)	Yes	Yes	No	Yes	No	No	NA	NA	NA	NA	NA	Organic compounds	Lipids and lipid-like molecules	Glycerolipids	Monoradylglycerols	1-monoacylglycerols	-0.035464	0.00962605	0.00022945	0.00124619	3	4762	7.71489	0.0211219	0.740761	-0.028789	0.0130178	0.027001	0.0990873	-0.0465455	0.0141226	0.000981379	0.00553077	0.878615	0.348581	0	0.0110122	NA	-0.0545775	-0.0155529	NA	NA	NA	NA	NA	0.0219764	NA	0.0120248	0.023533	NA	NA	NA	NA	NA	0.616381	NA	5.95096e-06	0.508836	NA	NA	NA	NA	NA	1475	NA	2315	972	NA	NA	NA	NA	NA
	HMDB08105	C36:3 PC	Yes	Yes	Yes	No	No	No	NA	NA	NA	NA	NA	Organic compounds	Lipids and lipid-like molecules	Glycerophospholipids	Glycerophosphocholines	Phosphatidylcholines	-0.0908078	0.0246418	0.000228608	0.00124619	2	1214	2.87431	0.411413	0	-0.122055	0.0367676	0.000901329	0.0074078	-0.0568242	0.0320799	0.0765048	0.208866	1.84447	0.174428	0	NA	NA	NA	NA	-0.103239	-0.20173	-0.0330349	NA	-0.105857	NA	NA	NA	NA	0.0440928	0.102579	0.0473005	NA	0.041152	NA	NA	NA	NA	0.0197156	0.0509517	0.485497	NA	0.010571	NA	NA	NA	NA	410	181	301	NA	322
	HMDB10407	C16:1 LPC plasmalogen	Yes	Yes	Yes	No	No	No	FALSE	FALSE	FALSE	NA	CAD	Organic compounds	Lipids and lipid-like molecules	Glycerophospholipids	Glycerophosphocholines	1-(1Z-alkenyl)-glycero-3-phosphocholines	-0.049463	0.0134373	0.000232288	0.00125584	3	3465	7.9127	0.0948288	0.494484	-0.0592588	0.0192584	0.00209074	0.0137466	-0.0369692	0.0184291	0.0448532	0.133544	0.718329	0.396692	0	NA	NA	NA	NA	-0.0933575	-0.138009	-0.0565628	-0.0205911	-0.104689	NA	NA	NA	NA	0.0359532	0.0722368	0.0409987	0.0174923	0.0375302	NA	NA	NA	NA	0.00977083	0.0578451	0.168791	0.239134	0.00560958	NA	NA	NA	NA	410	181	301	2251	322
	HMDB-C34:2 DAG_or_TAG_fragment	C34:2 DAG_or_TAG_fragment	Yes	Yes	Yes	Yes	No	Yes	FALSE	FALSE	FALSE	NA	NA	Organic compounds	Lipids and lipid-like molecules	Glycerolipids	Diradylglycerols	1,2-diacylglycerols	0.0587403	0.015984	0.000237896	0.00128031	2	3143	2.81649	0.420793	0	0.070481	0.0240322	0.00335946	0.0189684	0.0601454	0.021277	0.00470188	0.020725	0.24303	0.622026	0	NA	NA	NA	NA	0.0248389	0.153211	0.00363831	0.0660842	NA	NA	NA	NA	NA	0.0421364	0.086915	0.0605232	0.0184256	NA	NA	NA	NA	NA	0.555877	0.0798363	0.952107	0.000335095	NA	NA	NA	NA	NA	410	181	301	2251	NA
	HMDB59824	4-hydroxy-3-methylacetophenone	Yes	Yes	No	Yes	No	Yes	FALSE	FALSE	FALSE	NA	CAD	Organic compounds	Organic oxygen compounds	Organooxygen compounds	Carbonyl compounds	Alkyl-phenylketones	0.0558535	0.0152746	0.000255552	0.00136911	2	2573	0.22574	0.634701	0	0.0427552	0.0229728	0.0627269	0.188932	0.0581272	0.0199329	0.00354382	0.0165448	0.338101	0.560927	0	NA	NA	NA	NA	NA	NA	NA	0.0592959	0.0405538	NA	NA	NA	NA	NA	NA	NA	0.0169059	0.0356408	NA	NA	NA	NA	NA	NA	NA	0.000452476	0.256072	NA	NA	NA	NA	NA	NA	NA	2251	322
	HMDB13133	2-methylmalonyl carnitine	Yes	Yes	No	Yes	Yes	Yes	FALSE	FALSE	FALSE	NA	NA	Organic compounds	Lipids and lipid-like molecules	Fatty acyls	Fatty acid esters	Acyl carnitines	0.0407706	0.0112417	0.000287026	0.00153081	4	4940	36.7434	6.74238e-07	0.863921	0.00956386	0.0158691	0.546727	0.730223	0.0737711	0.0158191	3.10981e-06	3.10588e-05	8.21906	0.00414527	0.634995	-0.0367321	NA	NA	NA	-0.0392623	-0.0386779	0.0856149	0.100654	0.108909	0.0204007	NA	NA	NA	0.0364758	0.0633168	0.0379877	0.0182041	0.0353876	0.0719832	NA	NA	NA	0.282418	0.542152	0.0249771	3.21721e-08	0.00227492	1475	NA	NA	NA	410	181	301	2251	322
	HMDB-4-methylcatechol sulfate	4-methylcatechol sulfate	Yes	Yes	No	Yes	No	No	NA	NA	NA	NA	NA	Organic compounds	Organic acids and derivatives	Organic sulfuric acids and derivatives	Arylsulfates	Phenylsulfates	0.0342188	0.00946817	0.000301401	0.00159312	3	6265	12.0328	0.00727148	0.750682	0.0226186	0.0140995	0.108667	0.273923	0.0450643	0.0127619	0.000413735	0.00263255	1.39913	0.23687	0	-0.00495346	0.0200191	0.0845612	0.0674194	NA	NA	NA	NA	NA	0.0194154	0.0150587	0.0236417	0.0208371	NA	NA	NA	NA	NA	0.798658	0.183873	0.000356677	0.00125562	NA	NA	NA	NA	NA	1475	1929	1889	972	NA	NA	NA	NA	NA
	HMDB00158	tyrosine	Yes	Yes	No	Yes	No	Yes	FALSE	FALSE	FALSE	CRP	CAD, CVD	Organic compounds	Organic acids and derivatives	Carboxylic acids and derivatives	Amino acids, peptides, and analogues	Tyrosine and derivatives	-0.0332796	0.00921294	0.000303535	0.00159727	4	6869	19.0957	0.004005	0.685793	-0.0276471	0.014103	0.0499531	0.162193	-0.0336536	0.0121754	0.0057087	0.0243468	0.160447	0.688746	0	-0.028655	-0.0439276	NA	NA	-0.141045	-0.0511111	0.0581753	-0.0405086	0.0447052	0.0217951	0.0156127	NA	NA	0.039724	0.0655428	0.0370136	0.0177471	0.0352986	0.188803	0.00494937	NA	NA	0.000431388	0.436646	0.117132	0.0224572	0.206299	1475	1929	NA	NA	410	181	301	2251	322
	HMDB-N-linoleoylglycine	N-linoleoylglycine	Yes	Yes	Yes	No	No	No	NA	NA	NA	NA	NA	Organic compounds	Lipids and lipid-like molecules	Fatty acyls	Fatty acids and conjugates	Long-chain fatty acids	0.0365611	0.0102167	0.000345495	0.00181003	2	3362	36.3253	1.6698e-09	0.972471	0.0472118	0.0153221	0.00206102	0.0137466	0.0284186	0.0137923	0.0393534	0.120471	0.83172	0.361776	0	-0.0548177	NA	0.0780553	NA	NA	NA	NA	NA	NA	0.0182825	NA	0.0123199	NA	NA	NA	NA	NA	NA	0.00276021	NA	2.95172e-10	NA	NA	NA	NA	NA	NA	1475	NA	1887	NA	NA	NA	NA	NA	NA
	HMDB13288	C9 carnitine	Yes	Yes	No	Yes	No	Yes	FALSE	FALSE	FALSE	NA	NA	Organic compounds	Lipids and lipid-like molecules	Fatty acyls	Fatty acid esters	Acyl carnitines	0.047878	0.0134253	0.000362108	0.00188042	3	3465	4.59065	0.331933	0.128664	0.0287664	0.0172716	0.0958069	0.257992	0.0682756	0.0203845	0.000809874	0.00473326	2.2257	0.135731	0	NA	NA	NA	NA	0.0107757	-0.0262785	0.0206459	0.0709973	0.0330034	NA	NA	NA	NA	0.0317837	0.0726753	0.0483854	0.0177176	0.0363637	NA	NA	NA	NA	0.734769	0.718135	0.669924	6.14508e-05	0.364805	NA	NA	NA	NA	410	181	301	2251	322
	HMDB-histidyltryptophan	histidyltryptophan	Yes	Yes	Yes	No	No	No	NA	NA	NA	NA	NA	Organic compounds	Organic acids and derivatives	Carboxylic acids and derivatives	Amino acids, peptides, and analogues	Dipeptides	0.0380022	0.010736	0.000400566	0.00207105	3	4075	1.01423	0.602231	0	0.0524094	0.0157482	0.00087487	0.00726603	0.0330359	0.01461	0.0237477	0.0797316	0.952485	0.329088	0	0.0304762	NA	0.0323402	0.0567165	NA	NA	NA	NA	NA	0.0226994	NA	0.0147899	0.0214986	NA	NA	NA	NA	NA	0.179611	NA	0.0289119	0.00847122	NA	NA	NA	NA	NA	1475	NA	1630	970	NA	NA	NA	NA	NA
	HMDB00510	2-aminoadipate	Yes	Yes	Yes	No	No	No	NA	NA	NA	CRP	CHD, HF	Organic compounds	Organic acids and derivatives	Carboxylic acids and derivatives	Amino acids, peptides, and analogues	L-alpha-amino acids	0.0686622	0.0194337	0.000410632	0.00211386	2	1784	0.590534	0.442213	0	0.0803135	0.0256544	0.00174453	0.0124003	0.0452614	0.0294309	0.124077	0.289817	0.838466	0.359836	0	0.0599323	NA	NA	NA	NA	NA	NA	NA	0.0942095	0.0225105	NA	NA	NA	NA	NA	NA	NA	0.0385082	0.00784343	NA	NA	NA	NA	NA	NA	NA	0.0150116	1475	NA	NA	NA	NA	NA	NA	NA	309
	HMDB-cys-gly, oxidized	cys-gly, oxidized	Yes	Yes	No	Yes	No	No	NA	NA	NA	NA	NA	Organic compounds	Organic acids and derivatives	Carboxylic acids and derivatives	Amino acids, peptides, and analogues	Dipeptides	0.0488075	0.0138625	0.000430195	0.00220498	2	2859	2.6114	0.106098	0.617064	0.0501812	0.0202948	0.013413	0.0575155	0.0574977	0.0189076	0.00235812	0.0116285	0.215824	0.64224	0	NA	NA	0.0309009	0.0768323	NA	NA	NA	NA	NA	NA	NA	0.017747	0.0222019	NA	NA	NA	NA	NA	NA	NA	0.0818149	0.000562701	NA	NA	NA	NA	NA	NA	NA	1889	970	NA	NA	NA	NA	NA
	HMDB01954	3-hydroxyoctanoate	Yes	Yes	No	Yes	No	No	NA	NA	NA	NA	NA	Organic compounds	Organic acids and derivatives	Hydroxy acids and derivatives	Medium-chain hydroxy acids and derivatives	Medium-chain hydroxy acids and derivatives	0.0597521	0.0170135	0.000444661	0.00226931	2	1797	1.88465	0.169806	0.469398	0.0530419	0.0244502	0.0300534	0.107295	0.0662913	0.0234992	0.00478743	0.0209561	0.152755	0.695916	0	0.0723615	NA	NA	NA	NA	NA	NA	NA	0.0164884	0.0193344	NA	NA	NA	NA	NA	NA	NA	0.0358136	0.000189175	NA	NA	NA	NA	NA	NA	NA	0.645559	1475	NA	NA	NA	NA	NA	NA	NA	322
	HMDB-asparagylleucine	asparagylleucine	Yes	Yes	Yes	No	No	No	NA	NA	NA	NA	NA	Organic compounds	Organic acids and derivatives	Carboxylic acids and derivatives	Amino acids, peptides, and analogues	Dipeptides	-0.0395091	0.0113069	0.000475391	0.00239516	3	4334	9.25874	0.00976092	0.783988	-0.0475164	0.0162051	0.00336575	0.0189684	-0.0325808	0.0156895	0.0378382	0.116618	0.43916	0.507528	0	-0.0405908	NA	-0.0702648	0.0119448	NA	NA	NA	NA	NA	0.0223549	NA	0.0166277	0.0213007	NA	NA	NA	NA	NA	0.0696141	NA	2.49565e-05	0.575085	NA	NA	NA	NA	NA	1475	NA	1889	970	NA	NA	NA	NA	NA
	HMDB00562	creatinine	Yes	Yes	No	Yes	No	Yes	FALSE	FALSE	FALSE	NA	CAD, MI, CVD	Organic compounds	Organic acids and derivatives	Carboxylic acids and derivatives	Amino acids, peptides, and analogues	Alpha amino acids and derivatives	0.0336098	0.00966854	0.000508565	0.00255144	4	6869	41.7486	2.06139e-07	0.856282	0.0272796	0.0139448	0.050436	0.16309	0.039077	0.0131832	0.00303523	0.0145139	0.378051	0.538648	0	-0.0193289	-0.00143328	NA	NA	0.00212745	-0.0265176	0.0418228	0.132964	0.0916342	0.0188866	0.0169189	NA	NA	0.0459164	0.0615375	0.049984	0.0194645	0.0400825	0.30628	0.932497	NA	NA	0.963068	0.667104	0.403454	8.42793e-12	0.022927	1475	1929	NA	NA	410	181	301	2251	322
	HMDB00252	sphingosine	Yes	Yes	No	No	No	No	NA	NA	NA	WBC	NA	Organic compounds	Organic nitrogen compounds	Organonitrogen compounds	Amines	1,2-aminoalcohols	-0.0676091	0.0195147	0.000531186	0.00265369	2	1214	0.889362	0.827994	0	-0.0333302	0.0302031	0.269794	0.493893	-0.0589513	0.0260151	0.0234489	0.0790648	1.39887	0.236914	0	NA	NA	NA	NA	-0.0669122	-0.106162	-0.0712883	NA	-0.0471113	NA	NA	NA	NA	0.0366319	0.0521953	0.0372827	NA	0.0354847	NA	NA	NA	NA	0.0685246	0.0435986	0.0568725	NA	0.18528	NA	NA	NA	NA	410	181	301	NA	322
	HMDB-N-stearoyltaurine	N-stearoyltaurine	Yes	Yes	Yes	No	No	No	NA	NA	NA	NA	NA	Organic compounds	Lipids and lipid-like molecules	Fatty acyls	Fatty amides	N-acyl amines	0.0347661	0.0100641	0.000551363	0.00274292	3	4120	3.62729	0.163059	0.448624	0.0460277	0.0134472	0.000619683	0.0056206	0.0252307	0.0150886	0.0944913	0.238191	1.10073	0.294106	0	0.00116147	NA	0.0466434	0.0411585	NA	NA	NA	NA	NA	0.0203868	NA	0.0128686	0.0264583	NA	NA	NA	NA	NA	0.954576	NA	0.000297164	0.120228	NA	NA	NA	NA	NA	1475	NA	1887	758	NA	NA	NA	NA	NA
	HMDB00271	sarcosine (N-Methylglycine)	Yes	Yes	No	No	No	No	NA	NA	NA	NA	NA	Organic compounds	Organic acids and derivatives	Carboxylic acids and derivatives	Amino acids, peptides, and analogues	Alpha amino acids	-0.070586	0.0205107	0.000578681	0.00286677	2	1214	0.81763	0.845246	0	-0.0719166	0.0292393	0.0139096	0.058376	-0.06871	0.0291165	0.0182832	0.0643992	0.00622232	0.937127	0	NA	NA	NA	NA	-0.0839674	-0.0516376	-0.0884586	NA	-0.0478939	NA	NA	NA	NA	0.0372357	0.068278	0.0386754	NA	0.0359733	NA	NA	NA	NA	0.0246872	0.450583	0.022922	NA	0.184053	NA	NA	NA	NA	410	181	301	NA	322
	HMDB00853	acetyl-galactosamine	Yes	Yes	Yes	No	No	No	NA	NA	NA	NA	NA	Organic compounds	Organic oxygen compounds	Organooxygen compounds	Carbohydrates and carbohydrate conjugates	N-acyl-alpha-hexosamines	0.0700384	0.0203663	0.000584027	0.0028812	2	1214	6.0693	0.108287	0.505709	0.0794305	0.0300364	0.0081818	0.0388882	0.0486204	0.027853	0.08088	0.21632	0.689083	0.406476	0	NA	NA	NA	NA	0.0202359	0.154805	0.124528	NA	0.0453525	NA	NA	NA	NA	0.0371655	0.0596935	0.0410517	NA	0.0350742	NA	NA	NA	NA	0.586423	0.0103811	0.00264225	NA	0.196967	NA	NA	NA	NA	410	181	301	NA	322
	HMDB00742	homocysteine	Yes	Yes	No	Yes	No	No	FALSE	FALSE	FALSE	NA	NA	Organic compounds	Organic acids and derivatives	Carboxylic acids and derivatives	Amino acids, peptides, and analogues	L-alpha-amino acids	-0.0441862	0.0128594	0.000590157	0.00289936	3	3465	15.3432	0.00403993	0.739297	-0.0386621	0.0183814	0.035437	0.123716	-0.0480458	0.0176104	0.00636697	0.026721	0.138349	0.709927	0	NA	NA	NA	NA	-0.105379	0.138984	-0.0928888	-0.0174081	-0.0889962	NA	NA	NA	NA	0.0356008	0.0729389	0.0344256	0.017117	0.0350628	NA	NA	NA	NA	0.00326446	0.0584992	0.00738927	0.309149	0.0116367	NA	NA	NA	NA	410	181	301	2251	322
	HMDB00679	homocitrulline	Yes	Yes	Yes	No	No	No	NA	NA	NA	NA	NA	Organic compounds	Organic acids and derivatives	Carboxylic acids and derivatives	Amino acids, peptides, and analogues	L-alpha-amino acids	0.0359684	0.0104874	0.000604262	0.00295639	3	4618	13.1381	0.0221187	0.619427	0.0547618	0.0162226	0.00073642	0.00645594	0.0261604	0.013812	0.0582208	0.166435	1.84631	0.174213	0	0.0480954	0.0230374	NA	NA	0.0679452	-0.0441823	-0.0458929	NA	0.119662	0.0202986	0.0155257	NA	NA	0.0338882	0.0622489	0.0408741	NA	0.0355963	0.0179465	0.13802	NA	NA	0.0456574	0.478875	0.26248	NA	0.000872787	1475	1929	NA	NA	410	181	301	NA	322
	HMDB-glutamine-leucine	glutamine-leucine	Yes	Yes	Yes	No	No	No	NA	NA	NA	NA	NA	Organic compounds	Organic acids and derivatives	Carboxylic acids and derivatives	Amino acids, peptides, and analogues	Dipeptides	0.0376527	0.0110824	0.000679987	0.00327278	3	4336	5.51413	0.0634779	0.637295	0.0456364	0.0162874	0.00507943	0.0261939	0.0314422	0.0150337	0.0364883	0.112899	0.410928	0.521499	0	0.0670098	NA	0.0448205	-0.00115487	NA	NA	NA	NA	NA	0.0215753	NA	0.0164676	0.0208233	NA	NA	NA	NA	NA	0.00193383	NA	0.00655395	0.955783	NA	NA	NA	NA	NA	1475	NA	1889	972	NA	NA	NA	NA	NA
	HMDB06725	C14:0 CE	Yes	Yes	No	No	No	No	NA	NA	NA	NA	NA	Organic compounds	Lipids and lipid-like molecules	Steroids and steroid derivatives	Steroid esters	Cholesteryl esters	-0.0717785	0.0211939	0.000707255	0.00339024	2	1214	1.52469	0.676585	0	-0.0675358	0.0308844	0.0287622	0.104098	-0.0693856	0.0288047	0.0160036	0.0579214	0.0257728	0.872456	0	NA	NA	NA	NA	-0.0872567	-0.123414	-0.0344359	NA	-0.0675393	NA	NA	NA	NA	0.0345306	0.0703818	0.0424407	NA	0.0398237	NA	NA	NA	NA	0.0119018	0.0814199	0.417825	NA	0.0909079	NA	NA	NA	NA	410	181	301	NA	322
	HMDB00058	adenosine 3',5'-cyclic monophosphate (cAMP)	Yes	Yes	No	No	No	Yes	FALSE	FALSE	FALSE	NA	NA	Organic compounds	Nucleosides, nucleotides, and analogues	Purine nucleotides	Cyclic purine nucleotides	3',5'-cyclic purine nucleotides	0.0475945	0.0141212	0.000750531	0.00358318	2	3143	3.30617	0.346784	0.0926067	0.0441024	0.0196928	0.0251221	0.0943871	0.0452563	0.0198638	0.022707	0.0768918	0.0453018	0.83145	0	NA	NA	NA	NA	-0.0057496	0.101082	0.0348482	0.0564635	NA	NA	NA	NA	NA	0.0377214	0.0553612	0.0375723	0.0174678	NA	NA	NA	NA	NA	0.878932	0.0697246	0.354458	0.00122737	NA	NA	NA	NA	NA	410	181	301	2251	NA
	HMDB-2-linoleoylglycerophosphocholine	2-linoleoylglycerophosphocholine	Yes	Yes	Yes	No	No	No	NA	NA	NA	CRP	NA	Organic compounds	Lipids and lipid-like molecules	Glycerophospholipids	Glycerophosphocholines	1-acyl-sn-glycero-3-phosphocholines	-0.0277826	0.00826682	0.000777362	0.00366692	3	6265	29.7785	1.53633e-06	0.899256	-0.0315805	0.0119197	0.00806242	0.038553	-0.0225179	0.0114843	0.0499067	0.146381	0.311673	0.576656	0	-0.0711224	-0.0330203	-0.044424	0.0719075	NA	NA	NA	NA	NA	0.0193811	0.0160191	0.0131861	0.0207515	NA	NA	NA	NA	NA	0.000251595	0.0394085	0.000769718	0.000553349	NA	NA	NA	NA	NA	1475	1929	1889	972	NA	NA	NA	NA	NA
	HMDB07973	C34:2 PC	Yes	Yes	Yes	No	No	No	NA	NA	NA	NA	NA	Organic compounds	Lipids and lipid-like molecules	Glycerophospholipids	Glycerophosphocholines	Phosphatidylcholines	-0.0848051	0.0252428	0.000780617	0.00366766	2	1214	3.19492	0.362538	0.0610079	-0.125821	0.0376531	0.000833012	0.00706717	-0.0536806	0.0333738	0.107734	0.261544	2.05635	0.151573	0	NA	NA	NA	NA	-0.152106	-0.114846	-0.0364323	NA	-0.0686421	NA	NA	NA	NA	0.0485882	0.104399	0.0475808	NA	0.0404118	NA	NA	NA	NA	0.0018768	0.272944	0.444496	NA	0.0904142	NA	NA	NA	NA	410	181	301	NA	322
	HMDB00012	2'-deoxyuridine	Yes	Yes	No	Yes	No	Yes	FALSE	FALSE	FALSE	NA	CAD, HF	Organic compounds	Nucleosides, nucleotides, and analogues	Pyrimidine nucleosides	Pyrimidine 2'-deoxyribonucleosides	Pyrimidine 2'-deoxyribonucleosides	0.0380529	0.0113832	0.000829044	0.0038798	3	4618	119.17	8.03345e-25	0.966435	0.0153925	0.0183486	0.401528	0.616412	0.0531771	0.0146946	0.000295941	0.00195587	2.58454	0.107912	0	-0.0807698	NA	NA	NA	-0.0685422	-0.0983386	0.0586817	0.177503	NA	0.019381	NA	NA	NA	0.0339474	0.0486181	0.0450995	0.01748	NA	3.26085e-05	NA	NA	NA	0.0441654	0.0447615	0.194262	3.16003e-24	NA	1475	NA	NA	NA	410	181	301	2251	NA
	HMDB00162	proline	Yes	Yes	No	Yes	No	No	FALSE	FALSE	FALSE	NA	CAD	Organic compounds	Organic acids and derivatives	Carboxylic acids and derivatives	Amino acids, peptides, and analogues	Proline and derivatives	-0.029994	0.00913249	0.00102232	0.00474677	4	6869	11.0986	0.0853768	0.459391	-0.0169478	0.0134781	0.208597	0.427488	-0.0382441	0.012406	0.00205124	0.0102432	1.37918	0.24024	0	-0.0382603	-0.0412501	NA	NA	-0.0152387	0.0389686	-0.0911179	-0.0263467	0.0642457	0.019762	0.0162129	NA	NA	0.0371457	0.0742579	0.0377791	0.0175218	0.0362451	0.0530536	0.0110283	NA	NA	0.681855	0.600462	0.016508	0.13267	0.0772979	1475	1929	NA	NA	410	181	301	2251	322
	HMDB-pyroglutamylglycine	pyroglutamylglycine	Yes	Yes	Yes	No	No	No	NA	NA	NA	NA	NA	Organic compounds	Organic acids and derivatives	Carboxylic acids and derivatives	Amino acids, peptides, and analogues	Alpha amino acids	0.0284063	0.00871882	0.00112185	0.00516834	2	5291	19.3265	6.35767e-05	0.896515	0.0390961	0.0128116	0.00227611	0.0144827	0.0193719	0.0119142	0.10396	0.254999	1.27121	0.25954	0	0.0952455	0.0384655	-0.00582066	NA	NA	NA	NA	NA	NA	0.0196928	0.0152816	0.0126048	NA	NA	NA	NA	NA	NA	1.46079e-06	0.0119134	0.644291	NA	NA	NA	NA	NA	NA	1475	1929	1887	NA	NA	NA	NA	NA	NA
	HMDB-NH4_C56:5 TAG	NH4_C56:5 TAG	Yes	Yes	No	No	No	No	NA	NA	NA	NA	NA	Organic compounds	Lipids and lipid-like molecules	Glycerolipids	Triradylcglycerols	Triacylglycerols	0.0798147	0.0245765	0.00116383	0.00534098	2	1214	3.03602	0.386104	0.0118654	0.0870881	0.0353077	0.0136421	0.0578691	0.0651855	0.0340928	0.0558757	0.160313	0.226563	0.634084	0	NA	NA	NA	NA	0.0624153	0.102103	0.145194	NA	0.0396865	NA	NA	NA	NA	0.0438263	0.0905505	0.0473842	NA	0.0419724	NA	NA	NA	NA	0.155204	0.261176	0.00239309	NA	0.345128	NA	NA	NA	NA	410	181	301	NA	322
	HMDB-2-stearoylglycerophosphoinositol	2-stearoylglycerophosphoinositol	Yes	Yes	No	No	No	No	NA	NA	NA	NA	NA	Organic compounds	Lipids and lipid-like molecules	Glycerophospholipids	Glycerophosphoinositols	1-acyl-sn-glycerol-3-phosphoinositols	-0.0320722	0.00988753	0.00117987	0.00539368	3	4336	9.28113	0.00965225	0.784509	-0.0333868	0.0142104	0.0188005	0.0734335	-0.0322593	0.0138164	0.0195506	0.0681384	0.00874155	0.925509	0	0.0147141	NA	-0.0576732	-0.022145	NA	NA	NA	NA	NA	0.0199833	NA	0.0135381	0.0209957	NA	NA	NA	NA	NA	0.461653	NA	2.14505e-05	0.29181	NA	NA	NA	NA	NA	1475	NA	1889	972	NA	NA	NA	NA	NA
	HMDB-alanylisoleucine	alanylisoleucine	Yes	Yes	No	Yes	No	No	NA	NA	NA	NA	NA	Organic compounds	Organic acids and derivatives	Carboxylic acids and derivatives	Amino acids, peptides, and analogues	Dipeptides	0.0386566	0.0119594	0.00122789	0.00559161	2	2861	1.06281	0.302576	0.0590957	0.0192235	0.0163966	0.241035	0.461093	0.0584372	0.0173345	0.000748576	0.0044408	2.7068	0.0999213	0	NA	NA	0.0311689	0.0589579	NA	NA	NA	NA	NA	NA	NA	0.0139921	0.0230394	NA	NA	NA	NA	NA	NA	NA	0.0260252	0.0106497	NA	NA	NA	NA	NA	NA	NA	1889	972	NA	NA	NA	NA	NA
	HMDB00168	asparagine	Yes	Yes	No	Yes	Yes	Yes	FALSE	TRUE	FALSE	NA	CHD	Organic compounds	Organic acids and derivatives	Carboxylic acids and derivatives	Amino acids, peptides, and analogues	Asparagine and derivatives	-0.0312496	0.00968438	0.0012518	0.00565698	3	5977	17.1258	0.000665863	0.824826	-0.00688079	0.0145854	0.637099	0.793617	-0.0485814	0.0128949	0.000164899	0.00115138	4.59801	0.0320092	0.347543	-0.00852153	0.0019381	NA	NA	NA	NA	NA	-0.0903147	-0.0526625	0.0192424	0.0155392	NA	NA	NA	NA	NA	0.0179375	0.0374665	0.657939	0.900755	NA	NA	NA	NA	NA	4.77971e-07	0.160858	1475	1929	NA	NA	NA	NA	NA	2251	322
	HMDB00766	N-acetylalanine	Yes	Yes	No	Yes	No	Yes	FALSE	FALSE	FALSE	NA	CVD, HF	Organic compounds	Organic acids and derivatives	Carboxylic acids and derivatives	Amino acids, peptides, and analogues	N-acyl-L-alpha-amino acids	0.0293111	0.00908319	0.00125114	0.00565698	4	6869	18.3727	0.00536517	0.673429	0.022744	0.0137021	0.0969376	0.259472	0.0351491	0.0121557	0.00383329	0.017791	0.460363	0.497455	0	0.00765626	0.0218176	NA	NA	-0.0224182	-0.0519973	0.0316731	0.0861334	-0.0187647	0.0210422	0.0156458	NA	NA	0.0347443	0.052057	0.0440585	0.0173979	0.0362582	0.716021	0.163337	NA	NA	0.519156	0.319365	0.472803	7.39101e-07	0.605159	1475	1929	NA	NA	410	181	301	2251	322
	HMDB00211	myo-inositol	Yes	Yes	Yes	No	No	No	NA	NA	NA	NA	CVD	Organic compounds	Organic oxygen compounds	Organooxygen compounds	Alcohols and polyols	Cyclohexanols	0.0383993	0.0119793	0.00134835	0.00607012	2	3713	4.91499	0.0856494	0.593081	0.0601025	0.0185919	0.00122615	0.00916074	0.0273247	0.0158076	0.0838841	0.220615	1.85352	0.173375	0	0.00303926	0.0542789	NA	NA	NA	NA	NA	NA	0.0731029	0.0202496	0.0162867	NA	NA	NA	NA	NA	NA	0.0362774	0.880714	0.000876439	NA	NA	NA	NA	NA	NA	0.0448032	1475	1929	NA	NA	NA	NA	NA	NA	309
	HMDB05065	oleoylcarnitine	Yes	Yes	No	Yes	Yes	Yes	FALSE	FALSE	FALSE	NA	NA	Organic compounds	Lipids and lipid-like molecules	Fatty acyls	Fatty acid esters	Acyl carnitines	0.0290401	0.00915275	0.00150963	0.00671957	4	6869	29.347	5.2293e-05	0.79555	0.00395454	0.0134289	0.768391	0.883762	0.0473293	0.0125006	0.000152986	0.00108744	5.63009	0.0176548	0.467148	-0.0312864	0.0208253	NA	NA	0.0782576	-0.0815252	0.0553218	0.0932956	-0.011375	0.0192705	0.0160737	NA	NA	0.0397354	0.0631493	0.0407981	0.0177512	0.0373912	0.104691	0.195265	NA	NA	0.0496082	0.198557	0.176183	1.47445e-07	0.761169	1475	1929	NA	NA	410	181	301	2251	322
	HMDB11211	C34:3 PC plasmalogen	Yes	Yes	No	No	No	Yes	FALSE	FALSE	FALSE	NA	NA	Organic compounds	Lipids and lipid-like molecules	Glycerophospholipids	Glycerophosphocholines	1-(1Z-alkenyl),2-acyl-glycerophosphocholines	-0.0523436	0.0165291	0.00154148	0.00681013	2	3143	1.04186	0.791125	0	-0.0513164	0.0234034	0.0283295	0.103005	-0.0529695	0.0231083	0.0218924	0.0747753	0.00266008	0.958867	0	NA	NA	NA	NA	-0.0411044	-0.0501724	-0.00767387	-0.0620554	NA	NA	NA	NA	NA	0.0410043	0.0624616	0.0520923	0.020242	NA	NA	NA	NA	NA	0.316753	0.423013	0.88299	0.00217174	NA	NA	NA	NA	NA	410	181	301	2251	NA
	HMDB02302	indolepropionate	Yes	Yes	Yes	No	Yes	No	FALSE	FALSE	FALSE	IL6	NA	Organic compounds	Organoheterocyclic compounds	Indoles and derivatives	Indolyl carboxylic acids and derivatives	Indolyl carboxylic acids and derivatives	-0.0283486	0.00898579	0.00160592	0.00706842	4	6856	3.2969	0.770766	0	-0.055191	0.0133678	3.64884e-05	0.000533135	-0.00717451	0.0120601	0.551912	0.740284	7.11458	0.00764594	0.578331	-0.0151164	-0.0370463	NA	NA	-0.0180352	-0.0758985	-0.0133691	-0.0226514	-0.0782324	0.0187518	0.0161745	NA	NA	0.0378883	0.100533	0.0343735	0.0173891	0.0360499	0.420298	0.0221058	NA	NA	0.634334	0.451377	0.697615	0.192705	0.0307988	1475	1929	NA	NA	410	181	301	2251	309
	HMDB00067	cholesterol	Yes	Yes	No	Yes	No	No	NA	NA	NA	IL6	NA	Organic compounds	Lipids and lipid-like molecules	Steroids and steroid derivatives	Cholestane steroids	Cholesterols and derivatives	0.0439826	0.0140284	0.0017171	0.00750201	3	4618	7.78982	0.168206	0.358137	0.023229	0.0222067	0.295544	0.521665	0.055856	0.0179779	0.00189044	0.00956124	1.3096	0.252467	0	0.0599011	0.0552899	NA	NA	0.00605308	-0.0447207	0.106003	NA	-0.0475793	0.0269642	0.0210283	NA	NA	0.0473223	0.0853358	0.0504031	NA	0.0462743	0.0264697	0.00862427	NA	NA	0.898285	0.600961	0.0363397	NA	0.304665	1475	1929	NA	NA	410	181	301	NA	322
	HMDB-HWESASLLR	HWESASLLR	Yes	Yes	No	No	No	No	NA	NA	NA	NA	NA	Organic compounds	Organic acids and derivatives	Carboxylic acids and derivatives	Amino acids, peptides, and analogues	Peptide	0.027346	0.00873114	0.00173612	0.00755724	2	5293	1.72583	0.421931	0	0.0327754	0.013177	0.0128706	0.055796	0.0228587	0.0116793	0.0503251	0.146532	0.317396	0.573177	0	0.0133704	0.0193879	0.0393797	NA	NA	NA	NA	NA	NA	0.0182562	0.0158264	0.0127777	NA	NA	NA	NA	NA	NA	0.464058	0.220711	0.00208663	NA	NA	NA	NA	NA	NA	1475	1929	1889	NA	NA	NA	NA	NA	NA
	HMDB11756	N-acetylleucine	Yes	Yes	Yes	No	No	No	FALSE	FALSE	FALSE	NA	CAD	Organic compounds	Organic acids and derivatives	Carboxylic acids and derivatives	Amino acids, peptides, and analogues	Leucine and derivatives	0.0406407	0.0130198	0.00179966	0.00780512	3	4048	2.39511	0.301931	0.164967	0.0567576	0.0183345	0.00196364	0.0135563	0.0275872	0.0180308	0.126016	0.29164	1.29684	0.254791	0	0.0730175	NA	NA	NA	NA	NA	NA	0.026706	0.0353774	0.0248283	NA	NA	NA	NA	NA	NA	0.0169983	0.0350059	0.0033242	NA	NA	NA	NA	NA	NA	0.116161	0.312998	1475	NA	NA	NA	NA	NA	NA	2251	322
	HMDB02925	dihomo-linolenate (20:3n3 or n6)	Yes	Yes	Yes	No	Yes	No	NA	NA	NA	NA	NA	Organic compounds	Lipids and lipid-like molecules	Fatty acyls	Fatty acids and conjugates	Long-chain fatty acids	-0.0401262	0.0129855	0.00200108	0.00864699	2	3726	0.471269	0.79007	0	-0.0717264	0.0197294	0.000277424	0.00299846	-0.0145825	0.0171396	0.394875	0.610896	4.78649	0.0286838	0.373236	-0.0511993	-0.0374436	NA	NA	NA	NA	NA	NA	-0.0231285	0.0228171	0.0174736	NA	NA	NA	NA	NA	NA	0.0369007	0.0249881	0.0322496	NA	NA	NA	NA	NA	NA	0.531272	1475	1929	NA	NA	NA	NA	NA	NA	322
	HMDB01046	cotinine	Yes	Yes	Yes	No	No	Yes	FALSE	FALSE	FALSE	FIB	IS	Organic compounds	Organoheterocyclic compounds	Pyridines and derivatives	Pyrrolidinylpyridines	Pyrrolidinylpyridines	0.045048	0.0146035	0.00203727	0.00877139	3	3465	0.32227	0.988332	0	0.0495383	0.0189082	0.00879452	0.0406427	0.0377899	0.0224648	0.092533	0.235241	0.16078	0.688439	0	NA	NA	NA	NA	0.0423215	0.0303616	0.0516734	0.0413142	0.0620064	NA	NA	NA	NA	0.0446217	0.071341	0.0571465	0.0185319	0.0359823	NA	NA	NA	NA	0.343488	0.670979	0.366644	0.0257902	0.0858509	NA	NA	NA	NA	410	181	301	2251	322
	HMDB00210	pantothenate	Yes	Yes	No	Yes	No	Yes	FALSE	FALSE	FALSE	NA	NA	Organic compounds	Organic oxygen compounds	Organooxygen compounds	Alcohols and polyols	Secondary alcohols	0.02745	0.00895017	0.00216228	0.00920915	4	6856	14.6973	0.0227461	0.591762	0.0186328	0.0150225	0.214855	0.433131	0.0372024	0.01125	0.000943361	0.00539356	1.09597	0.295152	0	0.0235471	0.0547451	NA	NA	-0.0429659	-0.077844	-0.0469203	0.043527	-0.00751944	0.0188532	0.0156843	NA	NA	0.0309259	0.0636457	0.0529052	0.0176141	0.0369556	0.211876	0.000493158	NA	NA	0.165531	0.223086	0.3759	0.0134679	0.838907	1475	1929	NA	NA	410	181	301	2251	309
	HMDB05406	C56:5 TAG	Yes	Yes	Yes	No	No	No	NA	NA	NA	NA	NA	Organic compounds	Lipids and lipid-like molecules	Glycerolipids	Triradylcglycerols	Triacylglycerols	0.0611101	0.0199825	0.00222689	0.00941658	2	1214	1.81056	0.612641	0	0.094847	0.028846	0.00100885	0.00812228	0.0282369	0.0275706	0.305755	0.529037	2.7895	0.094884	0	NA	NA	NA	NA	0.0501302	0.0687217	0.102447	NA	0.0352852	NA	NA	NA	NA	0.035397	0.0681123	0.0383693	NA	0.035105	NA	NA	NA	NA	0.157509	0.314514	0.0080231	NA	0.315624	NA	NA	NA	NA	410	181	301	NA	322
	HMDB-NH4_C14:0 CE	NH4_C14:0 CE	Yes	Yes	Yes	No	No	No	NA	NA	NA	NA	NA	Organic compounds	Lipids and lipid-like molecules	Steroids and steroid derivatives	Steroid esters	Cholesteryl esters	-0.0644105	0.0210966	0.00226472	0.00954247	2	1214	3.23337	0.357024	0.0721758	-0.0808979	0.0309109	0.00886729	0.0406761	-0.0518819	0.0285399	0.069084	0.193288	0.477206	0.489691	0	NA	NA	NA	NA	-0.0922905	-0.130958	-0.00797047	NA	-0.0644688	NA	NA	NA	NA	0.0359265	0.0761968	0.0412909	NA	0.0374419	NA	NA	NA	NA	0.0105752	0.0875951	0.847072	NA	0.086106	NA	NA	NA	NA	410	181	301	NA	322
	HMDB-gamma-glutamyl-2-aminobutyrate	gamma-glutamyl-2-aminobutyrate	Yes	Yes	No	Yes	No	No	NA	NA	NA	NA	NA	Organic compounds	Organic acids and derivatives	Carboxylic acids and derivatives	Amino acids, peptides, and analogues	Dipeptides	-0.0374162	0.0123167	0.00238269	0.0100039	3	4077	2.64603	0.266331	0.24415	-0.0127292	0.0176183	0.469989	0.676048	-0.0522725	0.0171387	0.00228863	0.0113568	2.7148	0.0994215	0	-0.0613627	NA	-0.026337	-0.0164735	NA	NA	NA	NA	NA	0.0194047	NA	0.0228813	0.0222156	NA	NA	NA	NA	NA	0.00159774	NA	0.249891	0.458554	NA	NA	NA	NA	NA	1475	NA	1630	972	NA	NA	NA	NA	NA
	HMDB00517	arginine	Yes	Yes	No	No	No	Yes	FALSE	TRUE	FALSE	FIB (CAD), CRP	CAD	Organic compounds	Organic acids and derivatives	Carboxylic acids and derivatives	Amino acids, peptides, and analogues	L-alpha-amino acids	0.0269509	0.0089194	0.00251444	0.0104827	4	6869	112.575	5.88722e-22	0.946702	0.0339928	0.0138179	0.0138916	0.058376	0.0262044	0.0117024	0.0251409	0.0829967	0.263787	0.607531	0	0.149996	0.0847191	NA	NA	-0.0363497	-0.109392	-0.10124	-0.0830473	0.00336403	0.0198509	0.0153806	NA	NA	0.0378821	0.0637883	0.0377478	0.0172399	0.0354466	7.28959e-14	4.11523e-08	NA	NA	0.337878	0.0882827	0.00774794	1.45621e-06	0.924453	1475	1929	NA	NA	410	181	301	2251	322
	HMDB-dihydroferulic acid	dihydroferulic acid	Yes	Yes	No	Yes	No	No	NA	NA	NA	NA	NA	Organic compounds	Phenylpropanoids and polyketides	Phenylpropanoic acids	NA	NA	0.0301883	0.0100179	0.00258298	0.0106932	3	4334	25.7765	2.52756e-06	0.92241	0.021662	0.0148845	0.145575	0.334651	0.0395775	0.0135269	0.00343534	0.0161338	0.80993	0.368141	0	0.0286273	NA	-0.00770197	0.125211	NA	NA	NA	NA	NA	0.0186392	NA	0.0140969	0.0220655	NA	NA	NA	NA	NA	0.124789	NA	0.584883	1.84216e-08	NA	NA	NA	NA	NA	1475	NA	1889	970	NA	NA	NA	NA	NA
	HMDB02064	N-acetylputrescine	Yes	Yes	No	No	No	Yes	TRUE	TRUE	FALSE	NA	CAD, IS	Organic compounds	Organic acids and derivatives	Carboximidic acids and derivatives	Carboximidic acids	Carboximidic acids	0.0327259	0.0108791	0.0026284	0.0108433	4	4940	7.66008	0.175991	0.347265	0.0279919	0.0163994	0.0878421	0.243184	0.0343986	0.0144556	0.0173315	0.0615971	0.0967188	0.755803	0	0.0184349	NA	NA	NA	-0.00947976	-0.0629482	0.0524437	0.0634415	0.0181968	0.0188665	NA	NA	NA	0.0336867	0.0664042	0.045147	0.0174798	0.0360769	0.328671	NA	NA	NA	0.778546	0.344573	0.246368	0.000284054	0.614351	1475	NA	NA	NA	410	181	301	2251	322
	HMDB02271	imidazole propionate	Yes	Yes	No	Yes	No	Yes	FALSE	FALSE	FALSE	NA	IS, CVD, CAD	Organic compounds	Organoheterocyclic compounds	Azoles	Imidazoles	Imidazolyl carboxylic acids and derivatives	0.0370552	0.0123228	0.00263798	0.010845	3	4048	0.241898	0.886079	0	0.0293697	0.0178192	0.0993093	0.262057	0.0438198	0.016794	0.00907389	0.0363416	0.348268	0.555095	0	0.0364545	NA	NA	NA	NA	NA	NA	0.0338959	0.0538134	0.0203964	NA	NA	NA	NA	NA	NA	0.0170353	0.0368659	0.0740971	NA	NA	NA	NA	NA	NA	0.0466196	0.145393	1475	NA	NA	NA	NA	NA	NA	2251	322
	HMDB08138	C36:4 PC-B	Yes	Yes	No	No	No	No	NA	NA	NA	NA	NA	Organic compounds	Lipids and lipid-like molecules	Glycerophospholipids	Glycerophosphocholines	Phosphatidylcholines	-0.0708503	0.023916	0.00305191	0.0123749	2	1214	0.816478	0.845522	0	-0.0678616	0.0366432	0.0640318	0.191368	-0.0662726	0.0306449	0.030572	0.0968727	0.0289659	0.864858	0	NA	NA	NA	NA	-0.0787477	-0.102204	-0.0349998	NA	-0.0827746	NA	NA	NA	NA	0.0391613	0.084249	0.0477434	NA	0.0439939	NA	NA	NA	NA	0.04503	0.226863	0.464116	NA	0.0608498	NA	NA	NA	NA	410	181	301	NA	322
	HMDB-2-hydroxydecanoate	2-hydroxydecanoate	Yes	Yes	No	Yes	No	No	NA	NA	NA	NA	NA	Organic compounds	Lipids and lipid-like molecules	Fatty acyls	Fatty acids and conjugates	Medium-chain fatty acids	0.030333	0.0102568	0.00310303	0.0125392	3	4336	30.6311	2.23122e-07	0.934707	0.0288525	0.014333	0.0441137	0.14811	0.0385858	0.0146076	0.00825422	0.0339197	0.329858	0.565742	0	-0.0717938	NA	0.0582775	0.0689812	NA	NA	NA	NA	NA	0.0211596	NA	0.014218	0.0207381	NA	NA	NA	NA	NA	0.000709902	NA	4.32957e-05	0.000913434	NA	NA	NA	NA	NA	1475	NA	1889	972	NA	NA	NA	NA	NA
	HMDB00192	cystine	Yes	Yes	No	Yes	No	Yes	FALSE	FALSE	FALSE	FIB (CAD)	CAD	Organic compounds	Organic acids and derivatives	Carboxylic acids and derivatives	Amino acids, peptides, and analogues	L-cysteine-S-conjugates	0.0399258	0.0135784	0.00327798	0.0132011	3	3465	5.40797	0.247938	0.260351	0.0142281	0.0197093	0.470356	0.676048	0.052762	0.0185924	0.00454221	0.0202475	2.17664	0.14012	0	NA	NA	NA	NA	0.0130796	-0.062585	0.00385752	0.049896	0.0859328	NA	NA	NA	NA	0.0368495	0.0642621	0.044888	0.0173887	0.0394776	NA	NA	NA	NA	0.722822	0.331566	0.931578	0.0041118	0.030261	NA	NA	NA	NA	410	181	301	2251	322
	HMDB-NH4_C53:3 TAG	NH4_C53:3 TAG	Yes	Yes	No	No	No	No	NA	NA	NA	NA	NA	Organic compounds	Lipids and lipid-like molecules	Glycerolipids	Triradylcglycerols	Triacylglycerols	0.0880729	0.0299966	0.00332375	0.0133401	2	1214	5.29573	0.151379	0.433506	0.0493946	0.0424125	0.244172	0.464221	0.085976	0.0423925	0.0425509	0.127722	0.834111	0.361086	0	NA	NA	NA	NA	0.20192	0.101763	0.0869712	NA	0.0292366	NA	NA	NA	NA	0.061221	0.122307	0.0631732	NA	0.0435553	NA	NA	NA	NA	0.00106264	0.406625	0.16969	NA	0.502564	NA	NA	NA	NA	410	181	301	NA	322
	HMDB11701	C51:3 TAG	Yes	Yes	No	No	No	No	NA	NA	NA	NA	NA	Organic compounds	Lipids and lipid-like molecules	Glycerolipids	Triradylcglycerols	Triacylglycerols	0.0752865	0.0256624	0.00334914	0.0133966	2	1214	1.75817	0.62408	0	0.0798016	0.0368372	0.0302858	0.107637	0.0417045	0.0358627	0.244873	0.453229	0.891873	0.34497	0	NA	NA	NA	NA	0.126724	0.0342297	0.0395587	NA	0.0657568	NA	NA	NA	NA	0.0484705	0.112738	0.0539555	NA	0.0386147	NA	NA	NA	NA	0.00928422	0.761808	0.464061	NA	0.0895999	NA	NA	NA	NA	410	181	301	NA	322
	HMDB00001	1-methylhistidine	Yes	Yes	No	Yes	No	No	NA	NA	NA	NA	HF, CVD	Organic compounds	Organic acids and derivatives	Carboxylic acids and derivatives	Amino acids, peptides, and analogues	Histidine and derivatives	0.0399864	0.0138886	0.00398822	0.0157928	3	2689	5.21115	0.266311	0.232414	0.0217545	0.0190996	0.254702	0.476208	0.0676846	0.0203758	0.000894358	0.00515072	2.75907	0.0967043	0	0.0175998	NA	NA	NA	0.0624492	-0.0250447	0.0928913	NA	0.061997	0.0196829	NA	NA	NA	0.0343219	0.0624585	0.0371222	NA	0.0359877	0.371379	NA	NA	NA	0.0696016	0.688966	0.0129028	NA	0.0859445	1475	NA	NA	NA	410	181	301	NA	322
	HMDB00128	guanidinoacetate	Yes	Yes	Yes	No	No	No	NA	NA	NA	NA	IS	Organic compounds	Organic acids and derivatives	Carboxylic acids and derivatives	Amino acids, peptides, and analogues	Alpha amino acids and derivatives	-0.0517316	0.0179656	0.00398328	0.0157928	2	1797	0.254447	0.613961	0	-0.0650336	0.0248277	0.0088085	0.0406427	-0.0450476	0.025271	0.0746546	0.205953	0.357009	0.550172	0	-0.0566856	NA	NA	NA	NA	NA	NA	NA	-0.0351541	0.0204748	NA	NA	NA	NA	NA	NA	NA	0.0374539	0.00570171	NA	NA	NA	NA	NA	NA	NA	0.348676	1475	NA	NA	NA	NA	NA	NA	NA	322
	HMDB01161	deoxycarnitine	Yes	Yes	No	Yes	Yes	Yes	FALSE	FALSE	FALSE	NA	NA	Organic compounds	Lipids and lipid-like molecules	Fatty acyls	Fatty acids and conjugates	Straight chain fatty acids	0.0283319	0.00987608	0.00412111	0.0162646	4	6869	26.3118	0.000194752	0.771965	-0.00495369	0.013084	0.704979	0.834153	0.0606872	0.0145163	2.90713e-05	0.00023169	11.4399	0.000718841	0.73776	-0.0358283	0.00565668	NA	NA	-0.00849839	0.0330994	0.102506	0.0851656	0.112315	0.0221897	0.0165181	NA	NA	0.0409107	0.0620618	0.0499564	0.0193406	0.0399884	0.106606	0.732048	NA	NA	0.835548	0.594541	0.0410991	1.06539e-05	0.00529312	1475	1929	NA	NA	410	181	301	2251	322
	HMDB-phenylalanyltryptophan	phenylalanyltryptophan	Yes	Yes	No	No	No	No	NA	NA	NA	NA	NA	Organic compounds	Organic acids and derivatives	Carboxylic acids and derivatives	Amino acids, peptides, and analogues	Dipeptides	-0.0299942	0.0105516	0.00447429	0.0175999	2	3790	42.9269	5.68252e-11	0.976705	-0.0312432	0.0154729	0.0434644	0.146583	-0.0249809	0.0145027	0.0849783	0.221912	0.126009	0.722607	0	-0.145963	NA	0.0112176	NA	NA	NA	NA	NA	NA	0.0206066	NA	0.0122842	NA	NA	NA	NA	NA	NA	2.18121e-12	NA	0.361247	NA	NA	NA	NA	NA	NA	1475	NA	2315	NA	NA	NA	NA	NA	NA
	HMDB-epiandrosterone sulfate	epiandrosterone sulfate	Yes	Yes	No	No	No	No	NA	NA	NA	NA	NA	Organic compounds	Lipids and lipid-like molecules	Steroids and steroid derivatives	Sulfated steroids	Sulfated steroids	0.0267587	0.00945061	0.00463407	0.0180485	3	6263	11.0041	0.011704	0.727373	0.0278574	0.0127632	0.0290633	0.104232	0.0232432	0.0139548	0.0957923	0.238576	0.0708753	0.790067	0	0.0458826	0.0632302	-0.00203629	-0.0103472	NA	NA	NA	NA	NA	0.0198405	0.0172586	0.0180213	0.0212253	NA	NA	NA	NA	NA	0.0208844	0.000255372	0.910048	0.626022	NA	NA	NA	NA	NA	1475	1929	1889	970	NA	NA	NA	NA	NA
	HMDB-cis-urocanate	cis-urocanate	Yes	Yes	No	No	No	No	NA	NA	NA	NA	NA	Organic compounds	Organoheterocyclic compounds	Azoles	Imidazoles	Imidazolyl carboxylic acids and derivatives	0.0327315	0.0115748	0.00468676	0.0181123	3	4334	5.43496	0.0660411	0.632012	0.0373215	0.0165193	0.0238666	0.0905326	0.0235964	0.0161768	0.14466	0.323094	0.396096	0.529112	0	-0.000645199	NA	0.0441289	0.0664307	NA	NA	NA	NA	NA	0.0190201	NA	0.0183661	0.0240068	NA	NA	NA	NA	NA	0.972944	NA	0.0163698	0.00576357	NA	NA	NA	NA	NA	1475	NA	1889	970	NA	NA	NA	NA	NA
	HMDB00688	isovalerylcarnitine	Yes	Yes	No	Yes	No	Yes	FALSE	FALSE	FALSE	NA	CAD, PE, VTE	Organic compounds	Lipids and lipid-like molecules	Fatty acyls	Fatty acid esters	Acyl carnitines	0.0274031	0.0096928	0.00469635	0.0181123	4	6869	16.6819	0.0105262	0.640329	0.0161375	0.0134898	0.231592	0.452293	0.0375441	0.0137479	0.0063162	0.0266496	1.24154	0.265175	0	-0.00351623	-0.00789701	NA	NA	0.0130034	0.11823	0.0466716	0.0746262	0.0685966	0.0237137	0.0161312	NA	NA	0.0388599	0.0621122	0.0469375	0.0184875	0.0372282	0.882144	0.624508	NA	NA	0.73809	0.0587604	0.320909	5.42367e-05	0.0663521	1475	1929	NA	NA	410	181	301	2251	322
	HMDB-phenylalanylglutamate	phenylalanylglutamate	Yes	Yes	No	No	No	No	NA	NA	NA	NA	NA	Organic compounds	Organic acids and derivatives	Carboxylic acids and derivatives	Amino acids, peptides, and analogues	Dipeptides	0.0304718	0.0107841	0.00471892	0.0181403	2	3362	11.9582	0.000544087	0.916375	0.0361578	0.0151934	0.0173208	0.068674	0.019871	0.0153165	0.194506	0.390497	0.619077	0.431391	0	0.0888907	NA	0.00666617	NA	NA	NA	NA	NA	NA	0.0200422	NA	0.0127941	NA	NA	NA	NA	NA	NA	9.88878e-06	NA	0.602403	NA	NA	NA	NA	NA	NA	1475	NA	1887	NA	NA	NA	NA	NA	NA
	HMDB09060	C36:3 PE	Yes	Yes	Yes	No	No	No	NA	NA	NA	NA	IS	Organic compounds	Lipids and lipid-like molecules	Glycerophospholipids	Glycerophosphoethanolamines	Phosphatidylethanolamines	-0.0662161	0.0234529	0.0047522	0.0182091	2	1214	4.94963	0.175523	0.393894	-0.105753	0.0350176	0.00252791	0.0158295	-0.0344053	0.0313146	0.271899	0.488675	2.30668	0.128819	0	NA	NA	NA	NA	-0.14875	-0.0877642	-0.0220431	NA	-0.0398622	NA	NA	NA	NA	0.0451215	0.104281	0.0422666	NA	0.0384854	NA	NA	NA	NA	0.00106839	0.401253	0.602409	NA	0.301122	NA	NA	NA	NA	410	181	301	NA	322
	HMDB07873	C32:1 PC	Yes	Yes	No	No	No	No	NA	NA	NA	NA	NA	Organic compounds	Lipids and lipid-like molecules	Glycerophospholipids	Glycerophosphocholines	Phosphatidylcholines	-0.0644861	0.0228729	0.00481255	0.0183808	2	1214	3.27102	0.351696	0.0828557	-0.0679564	0.0360012	0.0590775	0.182793	-0.0537716	0.0292443	0.0659583	0.185861	0.143526	0.704801	0	NA	NA	NA	NA	-0.0980062	-0.143747	-0.00352892	NA	-0.055694	NA	NA	NA	NA	0.0360989	0.100279	0.0462182	NA	0.0416502	NA	NA	NA	NA	0.00692416	0.153663	0.939192	NA	0.182153	NA	NA	NA	NA	410	181	301	NA	322
	HMDB00086	glycerophosphorylcholine (GPC)	Yes	Yes	No	Yes	No	Yes	FALSE	FALSE	FALSE	CRP	NA	Organic compounds	Lipids and lipid-like molecules	Glycerophospholipids	Glycerophosphocholines	Glycerophosphocholines	0.0258846	0.00922824	0.00503275	0.01916	4	6869	21.9058	0.00125942	0.726099	0.010331	0.0140408	0.461863	0.669871	0.0341631	0.0121469	0.004916	0.0211952	1.69158	0.193393	0	0.0618278	0.0242041	NA	NA	-0.155297	0.0177414	0.0143892	0.0399891	-0.000151831	0.0211901	0.0156008	NA	NA	0.0428958	0.114767	0.0366788	0.0169463	0.0421872	0.00357946	0.120955	NA	NA	0.000333131	0.877341	0.69513	0.0182871	0.997131	1475	1929	NA	NA	410	181	301	2251	322
	HMDB11420	C38:7 PE plasmalogen	Yes	Yes	No	Yes	No	Yes	FALSE	FALSE	FALSE	NA	NA	Organic compounds	Lipids and lipid-like molecules	Glycerophospholipids	Glycerophosphoethanolamines	1-(1Z-alkenyl),2-acylglycerophosphoethanolamines	0.0402829	0.0144093	0.00518005	0.0195948	3	3465	1.03467	0.904495	0	0.0116674	0.0206526	0.572119	0.74366	0.0590908	0.0196519	0.00263954	0.0128015	2.83574	0.0921885	0	NA	NA	NA	NA	0.00555986	0.0390296	0.0730012	0.0423481	0.0422079	NA	NA	NA	NA	0.0432656	0.0597076	0.0534319	0.0184456	0.0374702	NA	NA	NA	NA	0.897816	0.514252	0.172946	0.0216855	0.260859	NA	NA	NA	NA	410	181	301	2251	322
	HMDB00904	citrulline	Yes	Yes	Yes	No	Yes	No	FALSE	FALSE	TRUE	CRP	CAD	Organic compounds	Organic acids and derivatives	Carboxylic acids and derivatives	Amino acids, peptides, and analogues	L-alpha-amino acids	-0.0254479	0.00911756	0.00525316	0.0198081	4	6869	12.1201	0.0593422	0.504955	-0.0547184	0.0137527	6.92849e-05	0.000959049	-0.00270709	0.0121493	0.823677	0.920467	8.03338	0.00459232	0.626558	-0.0423437	-0.029624	NA	NA	-0.0645615	-0.0390495	-0.0935295	0.0232583	-0.028945	0.0189314	0.0161569	NA	NA	0.034955	0.0673271	0.0397142	0.0183887	0.0358506	0.0254569	0.0668806	NA	NA	0.0655078	0.562727	0.0192025	0.205939	0.420074	1475	1929	NA	NA	410	181	301	2251	322
	HMDB-histidylvaline	histidylvaline	Yes	Yes	No	No	No	No	NA	NA	NA	NA	NA	Organic compounds	Organic acids and derivatives	Carboxylic acids and derivatives	Amino acids, peptides, and analogues	Dipeptides	0.0282191	0.0101585	0.00547147	0.0205007	3	4077	5.59332	0.0610134	0.642431	0.0277235	0.0150972	0.0663091	0.196684	0.0304622	0.0137473	0.0267002	0.0874128	0.0277018	0.867812	0	-0.00495416	NA	0.0270913	0.0661233	NA	NA	NA	NA	NA	0.0209712	NA	0.0137754	0.0215826	NA	NA	NA	NA	NA	0.813282	NA	0.0493948	0.00224698	NA	NA	NA	NA	NA	1475	NA	1630	972	NA	NA	NA	NA	NA
	HMDB00097	choline	Yes	Yes	No	Yes	Yes	Yes	FALSE	FALSE	FALSE	NA	HF, CVD	Organic compounds	Organic nitrogen compounds	Organonitrogen compounds	Quaternary ammonium salts	Cholines	0.0256067	0.00921524	0.00545703	0.0205007	4	6869	28.3031	8.23818e-05	0.788009	-0.00206048	0.0136377	0.879907	0.944553	0.0415369	0.0124345	0.000836395	0.00485232	5.75704	0.0164227	0.478899	-0.0212544	-0.00403834	NA	NA	0.00731031	0.0276985	0.033815	0.104663	0.010993	0.0212293	0.0155731	NA	NA	0.0368997	0.0587931	0.0414811	0.0179652	0.0370064	0.316904	0.79542	NA	NA	0.84306	0.638194	0.415648	5.68117e-09	0.766625	1475	1929	NA	NA	410	181	301	2251	322
	HMDB07972	C34:1 PC	Yes	Yes	No	No	No	No	NA	NA	NA	NA	NA	Organic compounds	Lipids and lipid-like molecules	Glycerophospholipids	Glycerophosphocholines	Phosphatidylcholines	-0.0654818	0.0239369	0.00622667	0.0228956	2	1214	7.21261	0.0654212	0.584062	-0.0693804	0.0357549	0.0523254	0.168081	-0.0540853	0.0313985	0.0849709	0.221912	0.143632	0.704697	0	NA	NA	NA	NA	-0.123604	-0.167182	0.0255689	NA	-0.0513147	NA	NA	NA	NA	0.0400103	0.0904874	0.0471504	NA	0.0426923	NA	NA	NA	NA	0.00215041	0.066499	0.58805	NA	0.230303	NA	NA	NA	NA	410	181	301	NA	322
	HMDB00305	vitamin A	Yes	Yes	No	No	No	No	FALSE	FALSE	TRUE	NA	NA	Organic compounds	Lipids and lipid-like molecules	Prenol lipids	Retinoids	Retinoids	-0.0371951	0.0136587	0.00646554	0.0236272	3	3465	2.94625	0.56686	0	-0.0309063	0.0205121	0.13188	0.318591	-0.0383125	0.0181427	0.0347095	0.108244	0.0977916	0.754496	0	NA	NA	NA	NA	-0.0895915	-0.014905	-0.0104579	-0.030992	-0.0248987	NA	NA	NA	NA	0.0343698	0.0616258	0.0535037	0.0179921	0.0350949	NA	NA	NA	NA	0.00949357	0.809194	0.845172	0.0849735	0.478572	NA	NA	NA	NA	410	181	301	2251	322
	HMDB00840	2-hydroxyhippurate (salicylurate)	Yes	Yes	Yes	No	No	Yes	FALSE	FALSE	FALSE	NA	NA	Organic compounds	Benzenoids	Benzene and substituted derivatives	Benzoic acids and derivatives	Hippuric acids	0.0327164	0.0120552	0.00665026	0.0242274	3	4048	11.8542	0.00266616	0.831284	0.0468337	0.0174251	0.00719423	0.0352562	0.0293264	0.0164166	0.0740366	0.204965	0.69902	0.403113	0	-0.0168473	NA	NA	NA	NA	NA	NA	0.072212	0.0274122	0.0194563	NA	NA	NA	NA	NA	NA	0.0170884	0.0350334	0.386684	NA	NA	NA	NA	NA	NA	2.38107e-05	0.434548	1475	NA	NA	NA	NA	NA	NA	2251	322
	HMDB02226	adrenate (22:4n6)	Yes	Yes	No	No	No	No	NA	NA	NA	NA	NA	Organic compounds	Lipids and lipid-like molecules	Fatty acyls	Fatty acids and conjugates	Very long-chain fatty acids	-0.0321858	0.0118643	0.00667103	0.0242285	2	3726	2.17705	0.336714	0.0813237	-0.0380897	0.0182724	0.0371107	0.128423	-0.0257493	0.015587	0.0985395	0.243723	0.274915	0.600054	0	-0.0521803	-0.0272585	NA	NA	NA	NA	NA	NA	0.00728652	0.0204069	0.0158433	NA	NA	NA	NA	NA	NA	0.0372923	0.0106586	0.0855017	NA	NA	NA	NA	NA	NA	0.845217	1475	1929	NA	NA	NA	NA	NA	NA	322
	HMDB03282	1-methylguanine	Yes	Yes	No	No	No	Yes	FALSE	FALSE	FALSE	NA	CAD, IS	Organic compounds	Organoheterocyclic compounds	Imidazopyrimidines	Purines and purine derivatives	6-oxopurines	0.0355039	0.0133072	0.00763019	0.0272935	3	3465	4.47012	0.346105	0.10517	0.0353901	0.0184681	0.0553288	0.174951	0.037235	0.0186241	0.0455767	0.135188	0.00867766	0.925781	0	NA	NA	NA	NA	0.00964536	-0.065242	0.0668952	0.0383379	0.060482	NA	NA	NA	NA	0.0389381	0.0585521	0.040923	0.0172195	0.0371089	NA	NA	NA	NA	0.80449	0.26683	0.103232	0.025986	0.104159	NA	NA	NA	NA	410	181	301	2251	322
	HMDB-C46:3 TAG	C46:3 TAG	Yes	Yes	Yes	No	No	No	NA	NA	NA	NA	NA	Organic compounds	Lipids and lipid-like molecules	Glycerolipids	Triradylcglycerols	Triacylglycerols	-0.0662162	0.0248476	0.00770137	0.0274651	2	1214	1.42756	0.699086	0	-0.0983509	0.0340595	0.00388167	0.0211216	-0.0200452	0.0360756	0.578454	0.749237	2.52816	0.111831	0	NA	NA	NA	NA	-0.0872952	-0.126278	-0.0852841	NA	-0.0316265	NA	NA	NA	NA	0.0480404	0.111736	0.0469697	NA	0.0391328	NA	NA	NA	NA	0.0699677	0.260094	0.0704706	NA	0.41961	NA	NA	NA	NA	410	181	301	NA	322
	HMDB10471	C50:5 TAG	Yes	Yes	Yes	No	No	No	NA	NA	NA	NA	PE	Organic compounds	Lipids and lipid-like molecules	Glycerolipids	Triradylcglycerols	Triacylglycerols	-0.0729249	0.027471	0.00794006	0.0282313	2	1214	4.68003	0.196784	0.358978	-0.117489	0.0374078	0.00168505	0.0120864	-0.0275529	0.0391352	0.481406	0.685613	2.76336	0.0964454	0	NA	NA	NA	NA	-0.0823222	0.0730774	-0.0164902	NA	-0.124952	NA	NA	NA	NA	0.0571155	0.103693	0.0538119	NA	0.0415149	NA	NA	NA	NA	0.150297	0.481984	0.759494	NA	0.00283087	NA	NA	NA	NA	410	181	301	NA	322
	HMDB-NH4_C50:5 TAG	NH4_C50:5 TAG	Yes	Yes	Yes	No	No	No	NA	NA	NA	NA	NA	Organic compounds	Lipids and lipid-like molecules	Glycerolipids	Triradylcglycerols	Triacylglycerols	-0.0752413	0.0284966	0.00828184	0.0293584	2	1214	3.04879	0.384164	0.0160035	-0.13411	0.0378503	0.000395351	0.00389915	-0.0261909	0.0414607	0.52758	0.722674	3.81859	0.0506867	0.214371	NA	NA	NA	NA	-0.0847726	0.0934649	-0.0393321	NA	-0.111595	NA	NA	NA	NA	0.056384	0.122165	0.0565583	NA	0.0431422	NA	NA	NA	NA	0.133525	0.445351	0.487359	NA	0.0101508	NA	NA	NA	NA	410	181	301	NA	322
	HMDB-glycerophosphoinositol	glycerophosphoinositol	Yes	Yes	No	No	No	No	NA	NA	NA	NA	NA	Organic compounds	Lipids and lipid-like molecules	Glycerophospholipids	Glycerophosphoinositols	Glycerophosphoinositols	0.0304771	0.0116029	0.00862229	0.0303015	2	3364	1.3592	0.243676	0.264274	0.034119	0.0168212	0.0425262	0.145762	0.0296906	0.0159735	0.0630638	0.178342	0.0492989	0.824288	0	0.0112997	NA	0.0400188	NA	NA	NA	NA	NA	NA	0.0201298	NA	0.014199	NA	NA	NA	NA	NA	NA	0.574652	NA	0.00487662	NA	NA	NA	NA	NA	NA	1475	NA	1889	NA	NA	NA	NA	NA	NA
	HMDB00156	malate	Yes	Yes	No	Yes	No	No	FALSE	FALSE	FALSE	NA	CAD	Organic compounds	Organic acids and derivatives	Hydroxy acids and derivatives	Beta hydroxy acids and derivatives	Beta hydroxy acids and derivatives	-0.0239383	0.00915787	0.00895002	0.0312591	4	6856	6.66685	0.352758	0.100025	-0.00639344	0.013577	0.63771	0.793617	-0.038588	0.0124141	0.00188106	0.00956124	3.06251	0.0801177	0.0204123	-0.0396228	-0.00643961	NA	NA	-0.0908153	-0.0888542	-0.0289231	-0.0135185	-0.016754	0.0203335	0.0158328	NA	NA	0.0358198	0.0659964	0.0402962	0.0177469	0.0373734	0.0515293	0.684255	NA	NA	0.0116247	0.180082	0.473496	0.446216	0.654277	1475	1929	NA	NA	410	181	301	2251	309
	HMDB00112	GABA	Yes	Yes	No	No	No	No	FALSE	FALSE	FALSE	NA	NA	Organic compounds	Organic acids and derivatives	Carboxylic acids and derivatives	Amino acids, peptides, and analogues	Gamma amino acids and derivatives	-0.0346042	0.0132892	0.00921608	0.0320936	3	3465	1.3094	0.85978	0	-0.0224144	0.0187067	0.230838	0.452236	-0.043627	0.0184137	0.0178231	0.0630603	0.664729	0.414895	0	NA	NA	NA	NA	-0.0254109	-0.00349962	-0.0154295	-0.033988	-0.0672895	NA	NA	NA	NA	0.0338033	0.0688158	0.0452371	0.01743	0.0354478	NA	NA	NA	NA	0.45267	0.959504	0.733295	0.0511788	0.0585981	NA	NA	NA	NA	410	181	301	2251	322
	HMDB28929	leucylglycine	Yes	Yes	No	No	No	No	NA	NA	NA	NA	NA	Organic compounds	Organic acids and derivatives	Carboxylic acids and derivatives	Amino acids, peptides, and analogues	Dipeptides	0.0275801	0.0105971	0.00925155	0.0321227	2	4296	2.61488	0.62419	0	0.0285159	0.0173969	0.101186	0.265234	0.0286997	0.0134583	0.032967	0.103585	0.00981405	0.921086	0	0.0335086	0.0368235	NA	NA	0.0118698	-0.0214518	-0.0112974	NA	NA	0.0217693	0.014273	NA	NA	0.0350605	0.054596	0.0368352	NA	NA	0.123959	0.00995557	NA	NA	0.735131	0.694899	0.759296	NA	NA	1475	1929	NA	NA	410	181	301	NA	NA
	HMDB03072	quinate	Yes	Yes	No	Yes	No	No	NA	NA	NA	NA	NA	Organic compounds	Organic oxygen compounds	Organooxygen compounds	Alcohols and polyols	Quinic acids and derivatives	0.0423256	0.0162742	0.00930127	0.0322009	2	1784	0.129902	0.718534	0	0.0213941	0.0255048	0.401566	0.616412	0.0605775	0.0212181	0.0043038	0.0194362	1.41348	0.234479	0	0.0394796	NA	NA	NA	NA	NA	NA	NA	0.0544143	0.0180888	NA	NA	NA	NA	NA	NA	NA	0.0372803	0.0292279	NA	NA	NA	NA	NA	NA	NA	0.145468	1475	NA	NA	NA	NA	NA	NA	NA	309
	HMDB-1-pentadecanoylglycerophosphocholine (15:0)	1-pentadecanoylglycerophosphocholine (15:0)	Yes	Yes	No	No	No	No	NA	NA	NA	NA	NA	Organic compounds	Lipids and lipid-like molecules	Glycerophospholipids	Glycerophosphocholines	1-acyl-sn-glycero-3-phosphocholines	-0.0279697	0.0107608	0.0093434	0.0322524	2	4376	0.903029	0.636663	0	-0.0358045	0.0161545	0.0266659	0.0983151	-0.0196831	0.0144998	0.174631	0.364507	0.561822	0.453527	0	-0.031766	-0.0345098	NA	-0.00877766	NA	NA	NA	NA	NA	0.0186709	0.0160575	NA	0.023008	NA	NA	NA	NA	NA	0.0890872	0.0317481	NA	0.702914	NA	NA	NA	NA	NA	1475	1929	NA	972	NA	NA	NA	NA	NA
	HMDB42631	C48:4 TAG	Yes	Yes	Yes	No	No	No	NA	NA	NA	NA	NA	Organic compounds	Lipids and lipid-like molecules	Glycerolipids	Triradylcglycerols	Triacylglycerols	-0.0676959	0.0260618	0.00939008	0.0323193	2	1214	0.362054	0.947965	0	-0.11261	0.0361693	0.00184929	0.0129259	-0.0190426	0.0368292	0.605119	0.763902	3.28721	0.0698216	0.0873719	NA	NA	NA	NA	-0.0536618	-0.0179653	-0.0742475	NA	-0.0780493	NA	NA	NA	NA	0.0530329	0.109232	0.0497461	NA	0.0398782	NA	NA	NA	NA	0.312235	0.869568	0.136675	NA	0.051231	NA	NA	NA	NA	410	181	301	NA	322
	HMDB42466	C55:3 TAG	Yes	Yes	No	No	No	No	NA	NA	NA	NA	NA	Organic compounds	Lipids and lipid-like molecules	Glycerolipids	Triradylcglycerols	Triacylglycerols	0.0589676	0.022792	0.00967578	0.0331102	2	1214	1.94259	0.584408	0	0.0332185	0.0334233	0.320285	0.547646	0.0460927	0.0317905	0.147089	0.325993	0.757519	0.384106	0	NA	NA	NA	NA	0.0643792	0.0922657	0.103215	NA	0.0236326	NA	NA	NA	NA	0.0401733	0.0931287	0.04778	NA	0.0364646	NA	NA	NA	NA	0.109849	0.323303	0.0315957	NA	0.517406	NA	NA	NA	NA	410	181	301	NA	322
	HMDB-palmitoyl-palmitoyl-glycerophosphocholine (2)	palmitoyl-palmitoyl-glycerophosphocholine (2)	Yes	Yes	No	Yes	No	No	NA	NA	NA	NA	NA	Organic compounds	Lipids and lipid-like molecules	Glycerophospholipids	Glycerophosphocholines	Phosphatidylcholines	-0.0252119	0.00981506	0.0102084	0.0348321	2	3790	1.49984	0.220697	0.333261	-0.00815195	0.014514	0.574347	0.745329	-0.0346658	0.013299	0.00914312	0.0364339	1.88694	0.169547	0	-0.00557058	NA	-0.0325682	NA	NA	NA	NA	NA	NA	0.0188029	NA	0.0115072	NA	NA	NA	NA	NA	NA	0.767072	NA	0.00469179	NA	NA	NA	NA	NA	NA	1475	NA	2315	NA	NA	NA	NA	NA	NA
	HMDB32055	N-acetylhistidine	Yes	Yes	Yes	No	Yes	No	FALSE	FALSE	TRUE	NA	NA	Organic compounds	Organic acids and derivatives	Carboxylic acids and derivatives	Amino acids, peptides, and analogues	Histidine and derivatives	-0.0281173	0.011083	0.0111812	0.0379329	4	4940	9.76499	0.0821746	0.487967	-0.0555752	0.0166836	0.000864936	0.00725994	-0.00493823	0.0148333	0.739198	0.866608	5.15051	0.0232395	0.417534	-0.0528241	NA	NA	NA	-0.0586812	-0.063029	-0.0713132	0.0161939	-0.0367553	0.0192495	NA	NA	NA	0.0345271	0.0674868	0.0407432	0.0182677	0.0356912	0.00614041	NA	NA	NA	0.0900116	0.351731	0.0811486	0.375362	0.303908	1475	NA	NA	NA	410	181	301	2251	322
	HMDB07871	C32:0 PC	Yes	Yes	No	No	No	No	NA	NA	NA	NA	NA	Organic compounds	Lipids and lipid-like molecules	Glycerophospholipids	Glycerophosphocholines	Phosphatidylcholines	-0.0598798	0.0236273	0.0112658	0.0381104	2	1214	2.97566	0.395394	0	-0.0794171	0.0369113	0.0314313	0.110711	-0.0518002	0.0304187	0.0885851	0.228411	0.350713	0.55371	0	NA	NA	NA	NA	-0.080439	-0.147538	0.00288711	NA	-0.0549915	NA	NA	NA	NA	0.0384136	0.0816481	0.0508642	NA	0.0416272	NA	NA	NA	NA	0.0369046	0.0726295	0.954776	NA	0.18747	NA	NA	NA	NA	410	181	301	NA	322
	HMDB-androstenediol (3alpha, 17alpha) monosulfate (3)	4-androsten-3alpha,17alpha-diol monosulfate (3)	Yes	Yes	No	No	No	No	NA	NA	NA	NA	NA	Organic compounds	Lipids and lipid-like molecules	Steroids and steroid derivatives	Androstane steroids	Androgens and derivatives	-0.0290056	0.0115368	0.0119311	0.0399295	3	4037	23.6111	7.46285e-06	0.915294	-0.0199018	0.015278	0.192698	0.404467	-0.0375338	0.0176127	0.0330842	0.103585	0.589524	0.442603	0	0.057149	NA	-0.0548583	-0.0791826	NA	NA	NA	NA	NA	0.0213957	NA	0.0175276	0.0219597	NA	NA	NA	NA	NA	0.00764532	NA	0.00178039	0.000327908	NA	NA	NA	NA	NA	1475	NA	1630	932	NA	NA	NA	NA	NA
	HMDB02183	docosahexaenoate (DHA; 22:6n3)	Yes	Yes	No	No	No	No	NA	NA	NA	NA	CHD, Cardiovascular mortality, CVD, CAD	Organic compounds	Lipids and lipid-like molecules	Fatty acyls	Fatty acids and conjugates	Very long-chain fatty acids	-0.0279702	0.011126	0.0119384	0.0399295	3	4618	1.79136	0.877195	0	-0.024108	0.0167086	0.149062	0.33796	-0.0259556	0.0150096	0.0837616	0.220615	0.0714487	0.789239	0	-0.0492699	-0.02046	NA	NA	-0.0351235	0.00593419	-0.00926334	NA	-0.0181786	0.0210961	0.0160617	NA	NA	0.0405077	0.0576825	0.0576426	NA	0.0366573	0.0196526	0.202874	NA	NA	0.386432	0.918189	0.872442	NA	0.620316	1475	1929	NA	NA	410	181	301	NA	322
	HMDB-2-hydroxystearate	2-hydroxystearate	Yes	Yes	No	Yes	No	No	NA	NA	NA	NA	NA	Organic compounds	Lipids and lipid-like molecules	Fatty acyls	Fatty acids and conjugates	Long-chain fatty acids	0.0230545	0.00918068	0.0120324	0.0401307	3	6265	8.74389	0.032897	0.656903	0.0109451	0.0136202	0.421634	0.640981	0.0308688	0.0124142	0.0128977	0.0486903	1.18669	0.275998	0	0.0573771	-0.0056232	0.0148064	0.055196	NA	NA	NA	NA	NA	0.0212518	0.0151788	0.0181806	0.0209218	NA	NA	NA	NA	NA	0.00701662	0.711077	0.415514	0.00846944	NA	NA	NA	NA	NA	1475	1929	1889	972	NA	NA	NA	NA	NA
	HMDB-5alpha-androstan-3alpha,17beta-diol monosulfate (1)	5alpha-androstan-3alpha,17beta-diol monosulfate (1)	Yes	Yes	No	Yes	No	No	NA	NA	NA	NA	NA	Organic compounds	Lipids and lipid-like molecules	Steroids and steroid derivatives	Sulfated steroids	Sulfated steroids	-0.0266948	0.0106655	0.0123178	0.0409671	3	4336	30.9481	1.90418e-07	0.935376	-0.0172647	0.0145526	0.235476	0.455482	-0.0395292	0.0155985	0.0112714	0.0431705	1.0969	0.294947	0	0.0291277	NA	-0.0932013	0.0216338	NA	NA	NA	NA	NA	0.0184517	NA	0.0160306	0.0225739	NA	NA	NA	NA	NA	0.114646	NA	7.15554e-09	0.338125	NA	NA	NA	NA	NA	1475	NA	1889	972	NA	NA	NA	NA	NA
	HMDB-phenylalanylarginine	phenylalanylarginine	Yes	Yes	No	No	No	No	NA	NA	NA	NA	NA	Organic compounds	Organic acids and derivatives	Carboxylic acids and derivatives	Amino acids, peptides, and analogues	Dipeptides	-0.0208278	0.00833764	0.0124881	0.0413682	2	5719	3.71735	0.155879	0.461982	-0.0127125	0.0128112	0.321052	0.547646	-0.0225419	0.011027	0.04093	0.124207	0.425429	0.514241	0	0.00923439	-0.0211086	-0.0325145	NA	NA	NA	NA	NA	NA	0.018344	0.0160916	0.0115076	NA	NA	NA	NA	NA	NA	0.614759	0.189753	0.00476156	NA	NA	NA	NA	NA	NA	1475	1929	2315	NA	NA	NA	NA	NA	NA
	HMDB-oleoyl-linoleoyl-glycerophosphocholine (2)	oleoyl-linoleoyl-glycerophosphocholine (2)	Yes	Yes	Yes	No	No	No	NA	NA	NA	NA	NA	Organic compounds	Lipids and lipid-like molecules	Glycerophospholipids	Glycerophosphocholines	Phosphatidylcholines	-0.0281621	0.0113037	0.0127239	0.041964	2	3362	11.5504	0.000677358	0.913423	-0.044304	0.016889	0.0087098	0.0406427	-0.0138663	0.0152244	0.362403	0.576093	1.79521	0.180293	0	-0.0897406	NA	-0.0041954	NA	NA	NA	NA	NA	NA	0.0213557	NA	0.0133231	NA	NA	NA	NA	NA	NA	2.80385e-05	NA	0.752874	NA	NA	NA	NA	NA	NA	1475	NA	1887	NA	NA	NA	NA	NA	NA
	HMDB-N-acetylkynurenine (2)	N-acetylkynurenine (2)	Yes	Yes	No	Yes	No	No	NA	NA	NA	NA	NA	Organic compounds	Organic oxygen compounds	Organooxygen compounds	Carbonyl compounds	Alkyl-phentylketones	-0.0235028	0.00956999	0.0140538	0.0459659	3	4762	19.5972	5.55288e-05	0.897945	-0.00365104	0.0143396	0.799023	0.898047	-0.0384686	0.0128475	0.00275116	0.0132358	3.27351	0.0704067	0.0835531	0.020535	NA	-0.0554346	0.0432139	NA	NA	NA	NA	NA	0.0216842	NA	0.0120424	0.0229624	NA	NA	NA	NA	NA	0.343795	NA	4.38566e-06	0.0601463	NA	NA	NA	NA	NA	1475	NA	2315	972	NA	NA	NA	NA	NA
	HMDB00529	5-dodecenoate (12:1n7)	Yes	Yes	No	No	No	No	NA	NA	NA	WBC	NA	Organic compounds	Lipids and lipid-like molecules	Fatty acyls	Fatty acids and conjugates	Medium-chain fatty acids	0.0287725	0.0117373	0.0142315	0.0462914	2	3726	2.38189	0.303935	0.160329	0.0193452	0.0201774	0.33768	0.563918	0.0351259	0.0143937	0.0146726	0.0540967	0.413129	0.520386	0	0.0287202	0.0388258	NA	NA	NA	NA	NA	NA	-0.0239173	0.0190671	0.0162476	NA	NA	NA	NA	NA	NA	0.0372665	0.132216	0.0169614	NA	NA	NA	NA	NA	NA	0.521487	1475	1929	NA	NA	NA	NA	NA	NA	322
	HMDB43058	C53:3 TAG	Yes	Yes	No	No	No	No	NA	NA	NA	NA	NA	Organic compounds	Lipids and lipid-like molecules	Glycerolipids	Triradylcglycerols	Triacylglycerols	0.0570475	0.0232907	0.0143109	0.0464223	2	1214	1.09929	0.777245	0	0.0299683	0.0331146	0.365472	0.579031	0.0477137	0.0334933	0.15428	0.336263	0.746363	0.38763	0	NA	NA	NA	NA	0.0853981	0.0511191	0.0663425	NA	0.028217	NA	NA	NA	NA	0.0409018	0.0870277	0.0488995	NA	0.0379192	NA	NA	NA	NA	0.0374587	0.557766	0.175954	NA	0.457364	NA	NA	NA	NA	410	181	301	NA	322
	HMDB05432	C48:3 TAG	Yes	Yes	No	No	No	No	NA	NA	NA	NA	PE, VTE	Organic compounds	Lipids and lipid-like molecules	Glycerolipids	Triradylcglycerols	Triacylglycerols	-0.0672816	0.0275285	0.0145228	0.0469808	2	1214	0.538739	0.910302	0	-0.0979957	0.0392458	0.0125259	0.0546018	-0.0290231	0.0377439	0.441925	0.655135	1.63993	0.200335	0	NA	NA	NA	NA	-0.100581	-0.0946653	-0.0508451	NA	-0.0566922	NA	NA	NA	NA	0.0582181	0.115668	0.0567751	NA	0.0395421	NA	NA	NA	NA	0.0848423	0.414325	0.371253	NA	0.152671	NA	NA	NA	NA	410	181	301	NA	322
	HMDB05363	C52:4 TAG	Yes	Yes	No	No	No	No	NA	NA	NA	NA	PE	Organic compounds	Lipids and lipid-like molecules	Glycerolipids	Triradylcglycerols	Triacylglycerols	0.0621588	0.0256181	0.0152512	0.0490691	2	1214	0.774081	0.855656	0	0.0579561	0.0359979	0.107401	0.273793	0.0574422	0.0353394	0.104068	0.254999	0.0314428	0.859256	0	NA	NA	NA	NA	0.0535713	0.136179	0.0728665	NA	0.0491573	NA	NA	NA	NA	0.0493597	0.096074	0.0525951	NA	0.0394229	NA	NA	NA	NA	0.27845	0.158286	0.167014	NA	0.213376	NA	NA	NA	NA	410	181	301	NA	322

### Sheet: 3.CRP_Influenced_Metabolites
	Table 3. Metabolite associations influenced by adjustment for Circulating C-Reactive Protein Levels in Jackson Heart Study
	*Attenuated to non-significance following CRP-adjustment = (JHS_P<0.05, CRP-adjusted p-value > 0.05, CRP-adjustment P-value fold increase > 2, >=50% beta change)
	**Attenuated towards non-significance following CRP-adjustment = (JHS_P<0.05, CRP-adjusted p-value < 0.05, CRP-adjustment P-value fold increase > 2, >=50% beta change)
	** Significant in CRP-adjusted model only = (JHS_P > 0.05, CRP-adjusted p-value < 0.05)
			JHS Association Statistics				CRP-Adjusted JHS Association Statistics						Meta-Analysis Association Statistics
	Metabolite Name	Impact of CRP-adjustment in JHS	beta_JHS	se_JHS	p_JHS	n_JHS	beta_JHS_CRP_adj	se_JHS_CRP_adj	p_JHS_CRP_adj	n_JHS_CRP_adj	beta_percent_change_following_CRP_adj	beta_change_direction	beta_meta	se_meta	p_meta	fdr_meta
	C18:1 LPC	Attenuated to non-significance following CRP-adjustment	-0.0465259	0.0176347	0.00833199	2251	-0.00592802	1.60091	0.711166	2250	87.2587	decrease	-0.0602957	0.00906985	2.97253e-11	6.06806e-10
	C18:1 LPE	Attenuated to non-significance following CRP-adjustment	-0.0530979	0.0179826	0.00314967	2251	-0.019991	1.62925	0.219822	2250	62.3507	decrease	-0.06474	0.00927355	2.92776e-12	6.93294e-11
	C20:4 LPC	Attenuated to non-significance following CRP-adjustment	-0.0400303	0.0176983	0.0237087	2251	-0.0165941	1.5979	0.299039	2250	58.5462	decrease	-0.0522835	0.00891435	4.48875e-09	6.40323e-08
	N-acetylputrescine	Attenuated to non-significance following CRP-adjustment	0.0634415	0.0174798	0.000284054	2251	0.0291081	1.58326	0.0659894	2250	54.1182	decrease	0.0327259	0.0108791	0.0026284	0.0108433
	serine	Attenuated to non-significance following CRP-adjustment	-0.046079	0.0183929	0.012236	2251	0.0079774	1.67978	0.634852	2250	117.312	decrease	0.0389617	0.00914093	2.02303e-05	0.000141732
	threonine	Attenuated to non-significance following CRP-adjustment	-0.051509	0.0174526	0.00316361	2251	-0.0163888	1.5826	0.300406	2250	68.1826	decrease	-0.0606434	0.00897321	1.39645e-11	3.06184e-10
	arginine	Attenuated toward non-significance following CRP-adjustment	-0.0830473	0.0172399	1.45621e-06	2251	-0.0391143	1.57214	0.0128477	2250	52.9012	decrease	0.0269509	0.0089194	0.00251444	0.0104827
	asparagine	Attenuated toward non-significance following CRP-adjustment	-0.0903147	0.0179375	4.77971e-07	2251	-0.0421138	1.63828	0.0101519	2250	53.3699	decrease	-0.0312496	0.00968438	0.0012518	0.00565698
	C18:0 SM	Attenuated toward non-significance following CRP-adjustment	0.119496	0.0202921	3.89098e-09	2251	0.0508961	1.86647	0.00639405	2250	57.4076	decrease	0.0832454	0.00986734	3.27098e-17	1.48955e-15
	C18:2 LPC	Attenuated toward non-significance following CRP-adjustment	-0.124552	0.0184631	1.51987e-11	2251	-0.0540982	1.70941	0.00155229	2250	56.5658	decrease	-0.0860208	0.00932018	2.71858e-20	2.01175e-18
	C18:2 LPE	Attenuated toward non-significance following CRP-adjustment	-0.102101	0.0174623	5.0068e-09	2251	-0.049395	1.6008	0.00203108	2250	51.6214	decrease	-0.0796405	0.00923203	6.32377e-18	3.25537e-16
	C20:5 LPC	Attenuated toward non-significance following CRP-adjustment	-0.113663	0.0178768	2.04204e-10	2251	-0.0536039	1.64478	0.00111792	2250	52.8398	decrease	-0.109091	0.0136171	1.13495e-15	3.83939e-14
	Acetoacetic acid	Attenuated toward non-significance following CRP-adjustment	0.0739574	0.0169533	1.28638e-05	2251	0.0303354	1.54662	0.0498323	2250	58.9826	decrease	0.068749	0.0138675	7.13825e-07	7.04307e-06
	C14:0 SM	Significant in CRP-adjusted model only	-0.0305055	0.0224793	0.174766	2251	-0.05963	2.02298	0.00320226	2250	95.4731	increase	-0.0238142	0.0125966	0.058688	0.140722
	C18 carnitine	Significant in CRP-adjusted model only	0.0209171	0.0187811	0.265394	2251	0.0430293	1.69352	0.0110591	2250	105.714	increase	-0.01481	0.00923075	0.108622	0.225629
	C20:0 LPE	Significant in CRP-adjusted model only	-0.00109368	0.0175438	0.950292	2251	0.0323895	1.585	0.0410033	2250	3061.52	increase	-0.00284217	0.0133351	0.831222	0.895719
	C36:5 PE plasmalogen	Significant in CRP-adjusted model only	0.017586	0.0180254	0.32925	2251	0.0340901	1.62342	0.0357385	2250	93.8477	increase	0.0295874	0.0138447	0.0325907	0.0897381
	C40:6 PE	Significant in CRP-adjusted model only	0.0291904	0.0226036	0.196562	2251	-0.0467811	2.06036	0.0231751	2250	260.262	increase	0.00562162	0.0163062	0.730279	0.829152
	carnitine	Significant in CRP-adjusted model only	0.0203902	0.0182935	0.265015	2251	0.0381974	1.64611	0.0203155	2250	87.3324	increase	-0.00221598	0.00911203	0.807856	0.881722
	citrulline	Significant in CRP-adjusted model only	0.0232583	0.0183887	0.205939	2251	0.0642238	1.66197	0.000111396	2250	176.133	increase	-0.0254479	0.00911756	0.00525316	0.0198081
	glycine	Significant in CRP-adjusted model only	-0.016163	0.0181791	0.373952	2251	0.0384718	1.65386	0.0200087	2250	338.024	increase	-0.0112405	0.0092902	0.226305	0.373703
	N-acetylhistidine	Significant in CRP-adjusted model only	0.0161939	0.0182677	0.375362	2251	0.0535355	1.65068	0.00118178	2250	230.59	increase	-0.0281173	0.011083	0.0111812	0.0379329
	N-alpha-acetylarginine	Significant in CRP-adjusted model only	0.0278165	0.0175001	0.111945	2251	0.0475869	1.57518	0.00251914	2250	71.0739	increase	0.0104008	0.0112671	0.355949	0.523532
	Oleoyl Leucine	Significant in CRP-adjusted model only	-0.0254285	0.0187096	0.174111	1932	-0.039507	1.68108	0.0187688	1932	55.3651	increase	-0.0216959	0.0151053	0.150914	0.282279

### Sheet: ST1. Cohort_by_Ancestry
	Supplemental Table 1. Participant characteristics by self-reported ancestry
	Participant Characteristics for Discovery Studies (N=10,533)
		Non-Hispanic White (N=5,509)					Black / African American (N=4,719)			Hispanic American (N=305)
		ARIC EA	CHS	FHS2	FHS3	MESA EA	ARIC AA	JHS AA	MESA AA	MESA HI
	Sample Size	1475	322	2316	975	421	2273	2251	195	305
	Female, n(%)	799 (54.17)	182 (57)	1,231 (53.15)	516 (52.92)	219 (52.02)	1,441 (63.40)	1,390 (61.75)	114 (58.46)	163 (53.44)
	Age, years	54.55 (5.75)	77.09 (4.74)	55.41 (9.91)	40.38 (8.86)	60.97 (9.83)	53.07 (5.73)	55.3 (12.7)	60.55 (9.61)	58.78 (9.35)
	BMI, kg/m2	27.20 (5.02)	26.36 (4.47)	27.42 (4.96)	26.56 (5.20)	27.92 (4.87)	29.65 (6.09)	31.7 (7.1)	30.79 (5.85)	29.72 (5.04)
	Diabetes, n(%)	111 (7.53)	48 (16)	152 (6.56)	29 (2.97)	18 (4.28)	397 (17.47)	504 (22.39)	28 (14.36)	38 (12.46)
	Smoke Status
	Never, n(%)	590 (40)	145 (46)	775 (33.46)	541 (55.49)	170 (40.38)	1,076 (47.34)	1,496 (66.46)	87 (45.08)	156 (51.15)
	Former, n(%)	507 (34.37)	145 (46)	1,113 (48.06)	287 (29.44)	194 (46.08)	536 (23.58)	467 (20.88)	70 (36.27)	111 (36.39)
	Current, n(%)	378 (25.63)	26 (8)	428 (18.48)	147 (15.08)	57 (13.54)	661 (29.08)	274 (12.25)	36 (18.65)	38 (12.46)
	Drink Status
	Never, n(%)	271 (18.37)		716 (30.92)	14 (1.44)	34 (8.08)	1,075 (47.29)	1,195 (53.09)	30 (15.54)	74 (24.26)
	Former, n(%)	258 (17.49)	181 (56)		93 (9.54)	81 (19.24)	509 (22.39)	1,056 (46.91)	60 (31.09)	64 (20.98)
	Current, n(%)	946 (64.14)		1,600 (69.08)	868 (89.03)	306 (72.68)	689 (30.31)		103 (53.37)	167 (54.75)
	Fibrinogen, g/L	3.08 (0.76)	3.28 (0.64)	3.10 (0.60)	3.41 (0.73)	3.34 (0.71)	3.19 (0.71)	4.18 (0.90)	3.54 (0.79)	3.56 (0.69)

### Sheet: ST2.Tested_metabolites
	Supplemental Table 2. Meta-analysis and per-cohort * summary statistics for 789 metabolites tested for association with circulating fibrinogen measures
	* NHW = Non-Hispanic White, AA = Black/African American, HI = Hispanic
	**Full description of studies compiled to assess metabolite outcomes with Cardiovascular Disease (CVD) outcomes in Supplemental Table 13
			Summary																Meta-analysis									Sex-stratified analysis											Per-cohort Association Statistics
	HMDB Identifier Used in This Study	Metabolite Name	Tested in meta-analysis?	Significant in Meta-analysis?	Significant in Males?	Significant in Females?	Heterogeneous effect sizes between sexes?	Tested in CRP sensitivity analysis?	Attenuated to non-significance in CRP sensitivity analysis? (JHS p-value < 0.05, CRP-adj p-value > 0.05, P-value FC>2, Beta Decrease >=50%)	Attenuated towards non-significance in CRP sensitivity analysis? (JHS p-value < 0.05, CRP-adj p-value < 0.05, P-value FC>2, Beta Decrease >=50%)	Only significant in CRP-adjusted model JHS (JHS p-value > 0.05, CRP-adj p-value < 0.05)	Previous associations with inflammatory marker?*	Previous associations with CVD outcome?**	Kingdom	Super class	Class	Subclass	Direct Parent	beta	se	p	fdr	n_cohorts	n	Q	Q.pval	I2	beta_males	se_males	p_males	p_fdr_males	beta_females	se_females	p_females	p_fdr_females	Q_sex	Q_sex_p	I2_sex	beta_ARIC_EA	beta_ARIC_AA	beta_FHS2	beta_FHS3	beta_MESA_NHW	beta_MESA_AA	beta_MESA_HI	beta_JHS_AA	beta_CHS_NHW	se_ARIC_NHW	se_ARIC_AA	se_FHS2	se_FHS3	se_MESA_NHW	se_MESA_AA	se_MESA_HI	se_JHS_AA	se_CHS_NHW	p_ARIC_NHW	p_ARIC_AA	p_FHS2	p_FHS3	p_MESA_NHW	p_MESA_AA	p_MESA_HI	p_JHS_AA	p_CHS_NHW	n_ARIC_NHW	n_ARIC_AA	n_FHS2	n_FHS3	n_MESA_NHW	n_MESA_AA	n_MESA_HI	n_JHS_AA	n_CHS_NHW
	HMDB00177	histidine	Yes	Yes	Yes	Yes	No	Yes	FALSE	FALSE	FALSE	NA	Stroke, MI, CAD, CHD, IS, CHD	Organic compounds	Organic acids and derivatives	Carboxylic acids and derivatives	Amino acids, peptides, and analogues	Histidine and derivatives	-0.12674	0.00875097	1.5536e-47	6.13153e-45	4	6869	43.1216	1.10358e-07	0.860858	-0.111522	0.0134807	1.30916e-16	5.16462e-14	-0.13262	0.0115072	9.88385e-31	7.79836e-28	1.53537	0.215309	0	-0.0655948	-0.0894862	NA	NA	-0.159411	-0.151699	-0.135482	-0.21212	-0.106203	0.0190115	0.0155498	NA	NA	0.0347014	0.0557503	0.0386434	0.0168913	0.0347281	0.000575965	1.00793e-08	NA	NA	5.88847e-06	0.00722344	0.000528829	3.5931e-36	0.00242329	1475	1929	NA	NA	410	181	301	2251	322
	HMDB-serylalanine	serylalanine	Yes	Yes	Yes	Yes	No	No	NA	NA	NA	NA	NA	Organic compounds	Organic acids and derivatives	Carboxylic acids and derivatives	Amino acids, peptides, and analogues	Dipeptides	0.114527	0.00974253	6.62494e-32	1.96098e-29	2	3790	18.9908	1.31349e-05	0.947343	0.12052	0.0136572	1.09784e-18	8.66194e-16	0.103823	0.013834	6.14626e-14	3.7303e-12	0.791203	0.373737	0	0.189137	NA	0.0903676	NA	NA	NA	NA	NA	NA	0.0196987	NA	0.0112095	NA	NA	NA	NA	NA	NA	3.28316e-21	NA	1.19729e-15	NA	NA	NA	NA	NA	NA	1475	NA	2315	NA	NA	NA	NA	NA	NA
	HMDB07874	C32:2 PC	Yes	Yes	Yes	Yes	No	Yes	FALSE	FALSE	FALSE	NA	NA	Organic compounds	Lipids and lipid-like molecules	Glycerophospholipids	Glycerophosphocholines	Phosphatidylcholines	-0.171995	0.0147507	2.03633e-31	4.82203e-29	3	3465	9.1289	0.0579572	0.561831	-0.180732	0.0236975	2.40964e-14	3.80241e-12	-0.164919	0.0185832	7.0176e-19	1.38422e-16	0.280931	0.596092	0	NA	NA	NA	NA	-0.185361	-0.198954	-0.0487228	-0.194542	-0.142196	NA	NA	NA	NA	0.0413126	0.0942645	0.0467183	0.0188001	0.0404874	NA	NA	NA	NA	9.53411e-06	0.0363524	0.297882	4.27541e-25	0.000511324	NA	NA	NA	NA	410	181	301	2251	322
	HMDB0240212	DMGV	Yes	Yes	Yes	Yes	No	Yes	FALSE	FALSE	FALSE	NA	CAD, HF, CAD, IS	Organic compounds	Organic acids and derivatives	Keto acids and derivatives	Short-chain keto acids and derivatives	Short-chain keto acids and derivatives	0.159842	0.0138338	7.01104e-31	1.38351e-28	3	3465	18.9194	0.000815132	0.788577	0.14648	0.0202904	5.23114e-13	5.15921e-11	0.169835	0.0187026	1.0773e-19	2.83331e-17	0.719197	0.396408	0	NA	NA	NA	NA	0.0681954	0.0841941	0.0693082	0.20722	0.136935	NA	NA	NA	NA	0.0361393	0.079205	0.0436408	0.0180284	0.0378368	NA	NA	NA	NA	0.0599028	0.289378	0.113369	1.41317e-30	0.000345617	NA	NA	NA	NA	410	181	301	2251	322
	HMDB10379	1-myristoylglycerophosphocholine (14:0)	Yes	Yes	Yes	Yes	No	Yes	FALSE	FALSE	FALSE	NA	PE, VTE	Organic compounds	Lipids and lipid-like molecules	Glycerophospholipids	Glycerophosphocholines	1-acyl-sn-glycero-3-phosphocholines	-0.127303	0.0112673	1.33567e-29	2.25918e-27	4	4940	5.1906	0.393065	0.0367206	-0.129021	0.0168127	1.66705e-14	3.28825e-12	-0.120113	0.015055	1.484e-15	1.30097e-13	0.238576	0.625236	0	-0.125961	NA	NA	NA	-0.116619	-0.146063	-0.0424632	-0.145362	-0.128985	0.0195729	NA	NA	NA	0.0368101	0.0888481	0.0421431	0.018039	0.0361357	1.66504e-10	NA	NA	NA	0.00165543	0.102135	0.314509	6.66134e-16	0.000414998	1475	NA	NA	NA	410	181	301	2251	322
	HMDB-2-myristoylglycerophosphocholine	2-myristoylglycerophosphocholine	Yes	Yes	Yes	Yes	No	No	NA	NA	NA	NA	NA	Organic compounds	Lipids and lipid-like molecules	Glycerophospholipids	Glycerophosphocholines	1-acyl-sn-glycero-3-phosphocholines	-0.0946269	0.00851622	1.10442e-28	1.45293e-26	3	6265	32.6374	3.84076e-07	0.908081	-0.0925784	0.0129016	7.1919e-13	6.3049e-11	-0.0906978	0.0113929	1.7076e-15	1.3473e-13	0.144146	0.704194	0	-0.127598	-0.0874794	-0.123956	0.0158499	NA	NA	NA	NA	NA	0.0194278	0.0167568	0.0134292	0.0221818	NA	NA	NA	NA	NA	7.0806e-11	1.97788e-07	7.05893e-20	0.475066	NA	NA	NA	NA	NA	1475	1929	1889	972	NA	NA	NA	NA	NA
	HMDB00767	pseudouridine	Yes	Yes	Yes	Yes	No	Yes	FALSE	FALSE	FALSE	CRP	IS, HF, CAD	Organic compounds	Nucleosides, nucleotides, and analogues	Nucleoside and nucleotide analogues	NA	NA	0.097104	0.00935949	3.22453e-25	3.81784e-23	4	6869	49.2767	6.56326e-09	0.878238	0.0785763	0.0144882	5.84566e-08	1.70823e-06	0.107895	0.012314	1.91811e-18	3.02677e-16	2.40329	0.12108	0	0.0379614	0.0702021	NA	NA	0.0315781	0.0632765	0.0710686	0.200344	0.0658083	0.0207267	0.0165204	NA	NA	0.0371348	0.0592827	0.0457274	0.0177087	0.0365881	0.0672263	2.24619e-05	NA	NA	0.395646	0.287403	0.121259	1.12764e-29	0.0730602	1475	1929	NA	NA	410	181	301	2251	322
	HMDB00159	phenylalanine	Yes	Yes	Yes	Yes	No	Yes	FALSE	FALSE	FALSE	NA	IS, Cardiovascular mortality, Stroke, CAD, CVD, CVD, CVD	Organic compounds	Organic acids and derivatives	Carboxylic acids and derivatives	Amino acids, peptides, and analogues	Phenylalanine and derivatives	0.0994541	0.0096276	5.1506e-25	5.54392e-23	4	6869	29.4394	5.02252e-05	0.796192	0.0949554	0.0141277	1.80185e-11	1.25534e-09	0.106361	0.0130086	2.93034e-16	3.30291e-14	0.383285	0.53585	0	0.172347	0.111217	NA	NA	-0.0283869	-0.0383325	0.0736427	0.0725173	0.0726647	0.0212684	0.0156619	NA	NA	0.0385087	0.0736796	0.0469933	0.019959	0.0383633	1.11857e-15	1.73694e-12	NA	NA	0.461471	0.603598	0.118212	0.0002798	0.0591489	1475	1929	NA	NA	410	181	301	2251	322
	HMDB00625	gluconate	Yes	Yes	Yes	Yes	Yes	Yes	FALSE	FALSE	FALSE	NA	CAD	Organic compounds	Organic oxygen compounds	Organooxygen compounds	Carbohydrates and carbohydrate conjugates	Sugar acids and derivatives	0.106387	0.0104809	3.29432e-24	3.25039e-22	3	6547	38.8018	2.60327e-07	0.87114	0.0732883	0.0175652	3.01455e-05	0.000457029	0.120426	0.0132021	7.39494e-20	2.83331e-17	4.68155	0.0304882	0.359187	0.045387	0.0754938	NA	NA	0.0270599	0.0399044	0.11023	0.198725	NA	0.0244896	0.0179054	NA	NA	0.0391426	0.0633489	0.0425322	0.0186918	NA	0.064039	2.59964e-05	NA	NA	0.489779	0.529644	0.010046	2.12251e-26	NA	1475	1929	NA	NA	410	181	301	2251	NA
	HMDB07883	C34:4 PC	Yes	Yes	Yes	Yes	No	Yes	FALSE	FALSE	FALSE	NA	NA	Organic compounds	Lipids and lipid-like molecules	Glycerophospholipids	Glycerophosphocholines	Phosphatidylcholines	-0.146832	0.0147465	2.34792e-23	2.13841e-21	3	3465	10.8647	0.028127	0.631836	-0.141305	0.0234729	1.74473e-09	6.88294e-08	-0.142504	0.0186558	2.1965e-14	1.57549e-12	0.109273	0.740973	0	NA	NA	NA	NA	-0.119096	-0.180705	-0.0191693	-0.177207	-0.125967	NA	NA	NA	NA	0.0390276	0.0841985	0.0469371	0.0190485	0.0411314	NA	NA	NA	NA	0.00243249	0.0333565	0.683286	1.36631e-20	0.00238891	NA	NA	NA	NA	410	181	301	2251	322
	HMDB00641	glutamine	Yes	Yes	Yes	Yes	No	Yes	FALSE	FALSE	FALSE	CRP, WBC	CVD, Cardiovascular mortality, CHD, MI	Organic compounds	Organic acids and derivatives	Carboxylic acids and derivatives	Amino acids, peptides, and analogues	L-alpha-amino acids	-0.105883	0.0109778	5.15163e-22	4.35681e-20	4	4940	16.4545	0.00565946	0.696132	-0.10845	0.017028	1.9033e-10	9.38565e-09	-0.102086	0.0144286	1.49167e-12	6.92311e-11	0.0919686	0.761689	0	-0.0604041	NA	NA	NA	-0.0630682	-0.173129	-0.0945164	-0.154508	-0.08279	0.0194996	NA	NA	NA	0.0351163	0.0576861	0.0435233	0.0175386	0.035858	0.00198746	NA	NA	NA	0.0732735	0.00311753	0.0307143	1.25607e-18	0.0216172	1475	NA	NA	NA	410	181	301	2251	322
	HMDB00043	betaine	Yes	Yes	Yes	Yes	Yes	Yes	FALSE	FALSE	FALSE	IL6	NA	Organic compounds	Organic acids and derivatives	Carboxylic acids and derivatives	Amino acids, peptides, and analogues	Alpha amino acids	0.0866083	0.00927048	9.4194e-21	7.43505e-19	4	6869	10.6531	0.0997076	0.436784	0.0534339	0.0143112	0.000188678	0.00215749	0.106456	0.012318	5.50875e-18	7.244e-16	7.96959	0.00475696	0.623569	0.0788761	0.0604063	NA	NA	0.102092	0.185661	0.115503	0.1232	0.0445464	0.0198901	0.0158172	NA	NA	0.0386248	0.0722081	0.0423166	0.018334	0.0373854	7.67571e-05	0.000138245	NA	NA	0.0085456	0.0110399	0.0067405	1.8205e-11	0.23436	1475	1929	NA	NA	410	181	301	2251	322
	HMDB10386	1-linoleoylglycerophosphocholine (18:2n6)	Yes	Yes	Yes	Yes	Yes	Yes	FALSE	TRUE	FALSE	CRP, WBC	CHD	Organic compounds	Lipids and lipid-like molecules	Glycerophospholipids	Glycerophosphocholines	1-acyl-sn-glycero-3-phosphocholines	-0.0860208	0.00932018	2.71858e-20	2.01175e-18	4	6869	15.0071	0.0202012	0.60019	-0.11012	0.0134238	2.33742e-16	6.14741e-14	-0.06836	0.012961	1.33281e-07	1.75264e-06	5.07979	0.0242063	0.409424	-0.0696394	-0.0479001	NA	NA	-0.0884029	-0.184694	-0.146159	-0.124552	-0.123973	0.019565	0.0162481	NA	NA	0.0345627	0.074303	0.0464809	0.0184631	0.037875	0.000383621	0.00323662	NA	NA	0.0109132	0.0139513	0.00184077	1.51987e-11	0.00118471	1475	1929	NA	NA	410	181	301	2251	322
	HMDB-1-oleoylglycerophosphoglycerol	1-oleoylglycerophosphoglycerol	Yes	Yes	Yes	Yes	No	No	NA	NA	NA	NA	NA	Organic compounds	Lipids and lipid-like molecules	Glycerophospholipids	Glycerophosphoglycerols	Phosphatidylglycerols	0.0975911	0.0106163	3.83443e-20	2.67057e-18	2	2859	15.6579	7.58957e-05	0.936134	0.0859368	0.0146261	4.21375e-09	1.5112e-07	0.104928	0.0152653	6.26049e-12	2.46976e-10	0.865896	0.352094	0	NA	NA	0.122035	0.025396	NA	NA	NA	NA	NA	NA	NA	0.0122827	0.0211088	NA	NA	NA	NA	NA	NA	NA	1.0521e-22	0.229235	NA	NA	NA	NA	NA	NA	NA	1887	972	NA	NA	NA	NA	NA
	HMDB00191	aspartate	Yes	Yes	Yes	Yes	Yes	No	FALSE	FALSE	FALSE	NA	CVD, CAD	Organic compounds	Organic acids and derivatives	Carboxylic acids and derivatives	Amino acids, peptides, and analogues	Aspartic acid and derivatives	0.0817867	0.00890479	4.13171e-20	2.71774e-18	4	6550	42.7419	1.31194e-07	0.859623	0.0568752	0.0133864	2.14992e-05	0.000346182	0.0963768	0.0118829	5.04027e-16	4.97097e-14	4.97067	0.0257806	0.39646	0.132796	0.130624	NA	NA	0.0316002	-0.00913458	0.00993325	0.0196198	-0.00515856	0.0193793	0.0147706	NA	NA	0.0384224	0.0544337	0.040287	0.0183097	0.0364933	1.06719e-11	2.05871e-18	NA	NA	0.411329	0.866943	0.805426	0.283921	0.887681	1475	1929	NA	NA	410	181	301	1932	322
	HMDB-phenylalanylleucine	phenylalanylleucine	Yes	Yes	Yes	Yes	No	No	NA	NA	NA	NA	NA	Organic compounds	Organic acids and derivatives	Carboxylic acids and derivatives	Amino acids, peptides, and analogues	Dipeptides	0.0762554	0.00859857	7.42098e-19	4.62445e-17	2	5291	108.289	3.05715e-24	0.981531	0.067165	0.0134416	5.82887e-07	1.28262e-05	0.0818047	0.0112349	3.30676e-13	1.86359e-11	0.701341	0.402333	0	0.204518	0.126584	-0.0148718	NA	NA	NA	NA	NA	NA	0.0192255	0.0148789	0.0125961	NA	NA	NA	NA	NA	NA	1.65979e-25	3.52531e-17	0.237884	NA	NA	NA	NA	NA	NA	1475	1929	1887	NA	NA	NA	NA	NA	NA
	HMDB41876	diacetylspermine	Yes	Yes	Yes	Yes	No	Yes	FALSE	FALSE	FALSE	NA	HF	NA	NA	NA	NA	NA	0.134757	0.0152312	8.95621e-19	5.30208e-17	2	2573	1.27446	0.258932	0.215353	0.145487	0.022446	9.07164e-11	4.77168e-09	0.132518	0.0201445	4.7564e-11	1.63165e-09	0.240899	0.623557	0	NA	NA	NA	NA	NA	NA	NA	0.142687	0.0974742	NA	NA	NA	NA	NA	NA	NA	0.016773	0.036368	NA	NA	NA	NA	NA	NA	NA	1.78602e-17	0.0077547	NA	NA	NA	NA	NA	NA	NA	2251	322
	HMDB00670	homoarginine	Yes	Yes	Yes	Yes	No	Yes	FALSE	FALSE	FALSE	NA	HF, CAD	Organic compounds	Organic acids and derivatives	Carboxylic acids and derivatives	Amino acids, peptides, and analogues	L-alpha-amino acids	-0.100534	0.0114842	2.05686e-18	1.15968e-16	4	4940	18.1697	0.00274103	0.724817	-0.0953843	0.0167452	1.22502e-08	4.02725e-07	-0.100051	0.0157248	1.98344e-10	6.01897e-09	0.0955141	0.757281	0	-0.0761079	NA	NA	NA	-0.0497431	-0.121156	-0.0369925	-0.151171	-0.0253145	0.0219443	NA	NA	NA	0.0426681	0.0688562	0.0402025	0.0172288	0.0363255	0.000539105	NA	NA	NA	0.244404	0.0803826	0.358276	1.71969e-18	0.486405	1475	NA	NA	NA	410	181	301	2251	322
	HMDB08006	C34:3 PC	Yes	Yes	Yes	Yes	No	Yes	FALSE	FALSE	FALSE	NA	NA	Organic compounds	Lipids and lipid-like molecules	Glycerophospholipids	Glycerophosphocholines	Phosphatidylcholines	-0.13143	0.0151673	4.5022e-18	2.423e-16	3	3465	8.0126	0.0911179	0.500786	-0.149745	0.0230966	8.96674e-11	4.77168e-09	-0.115756	0.0195107	2.97533e-09	6.70724e-08	1.27419	0.258983	0	NA	NA	NA	NA	-0.216991	-0.141941	-0.0309797	-0.130463	-0.138175	NA	NA	NA	NA	0.0452182	0.108572	0.0479138	0.0189411	0.0426359	NA	NA	NA	NA	2.27972e-06	0.19296	0.518433	5.66458e-12	0.0013228	NA	NA	NA	NA	410	181	301	2251	322
	HMDB11507	1-linoleoylglycerophosphoethanolamine	Yes	Yes	Yes	Yes	No	Yes	FALSE	TRUE	FALSE	CRP	NA	Organic compounds	Lipids and lipid-like molecules	Glycerophospholipids	Glycerophosphoethanolamines	1-acyl-sn-glycero-3-phosphoethanolamines	-0.0796405	0.00923203	6.32377e-18	3.25537e-16	4	6869	11.9074	0.0640676	0.49611	-0.0707657	0.0136984	2.39166e-07	6.29006e-06	-0.0869062	0.0124877	3.4191e-12	1.49871e-10	0.758261	0.383873	0	-0.0931154	-0.0328174	NA	NA	-0.112415	-0.151509	-0.109182	-0.102101	-0.0832114	0.0191773	0.016879	NA	NA	0.0366405	0.0812024	0.0430713	0.0174623	0.0356056	1.3299e-06	0.0520082	NA	NA	0.00230549	0.0638862	0.0117862	5.0068e-09	0.0200802	1475	1929	NA	NA	410	181	301	2251	322
	HMDB-phenylalanylphenylalanine	phenylalanylphenylalanine	Yes	Yes	Yes	Yes	No	No	NA	NA	NA	NA	NA	Organic compounds	Organic acids and derivatives	Carboxylic acids and derivatives	Amino acids, peptides, and analogues	Dipeptides	0.0754835	0.00877546	7.85739e-18	3.87631e-16	2	5291	98.4197	4.25045e-22	0.979679	0.081153	0.0137836	3.91697e-09	1.47166e-07	0.0725005	0.0114188	2.16387e-10	6.32331e-09	0.237434	0.626066	0	0.210615	0.113274	-0.00910976	NA	NA	NA	NA	NA	NA	0.0193867	0.0154324	0.0127765	NA	NA	NA	NA	NA	NA	1.71313e-26	3.14178e-13	0.475928	NA	NA	NA	NA	NA	NA	1475	1929	1887	NA	NA	NA	NA	NA	NA
	HMDB-isoleucylvaline	isoleucylvaline	Yes	Yes	Yes	Yes	No	No	NA	NA	NA	NA	NA	Organic compounds	Organic acids and derivatives	Carboxylic acids and derivatives	Amino acids, peptides, and analogues	Dipeptides	0.0910419	0.0106769	1.50228e-17	7.11481e-16	2	3790	16.1684	5.79528e-05	0.938151	0.105546	0.0152268	4.16154e-12	3.28346e-10	0.0831478	0.0148785	2.29122e-08	3.68933e-07	1.18879	0.275574	0	-0.0029926	NA	0.110643	NA	NA	NA	NA	NA	NA	0.0257079	NA	0.0117371	NA	NA	NA	NA	NA	NA	0.907345	NA	9.95444e-21	NA	NA	NA	NA	NA	NA	1475	NA	2315	NA	NA	NA	NA	NA	NA
	HMDB01348	stearoyl sphingomyelin	Yes	Yes	Yes	Yes	No	Yes	FALSE	TRUE	FALSE	CRP	NA	Organic compounds	Lipids and lipid-like molecules	Sphingolipids	Phosphosphingolipids	Phosphosphingolipids	0.0832454	0.00986734	3.27098e-17	1.48955e-15	4	6869	16.2532	0.0124577	0.630841	0.103321	0.0157346	5.15188e-11	3.12679e-09	0.0712944	0.0126067	1.55594e-08	2.79008e-07	2.52657	0.111943	0	0.111669	0.0415879	NA	NA	0.0617093	0.0351174	0.172158	0.119496	0.0740167	0.0216789	0.0160844	NA	NA	0.0428793	0.0621093	0.0460147	0.0202921	0.0417528	2.94452e-07	0.00979426	NA	NA	0.150914	0.57258	0.000221586	3.89098e-09	0.0772639	1475	1929	NA	NA	410	181	301	2251	322
	HMDB01008	biliverdin	Yes	Yes	Yes	Yes	No	Yes	FALSE	FALSE	FALSE	FIB, CRP	CAD	Organic compounds	Organoheterocyclic compounds	Tetrapyrroles and derivatives	Bilirubins	Bilirubins	-0.0900867	0.0106884	3.50318e-17	1.53621e-15	4	4940	4.39854	0.493572	0	-0.100451	0.0137277	2.52814e-13	2.84957e-11	-0.0794866	0.0163937	1.24338e-06	1.36253e-05	0.988109	0.320205	0	-0.0825595	NA	NA	NA	-0.0509996	-0.0973699	-0.0992778	-0.113648	-0.0506466	0.0177275	NA	NA	NA	0.0363298	0.0660097	0.0424749	0.0174993	0.0361728	3.49767e-06	NA	NA	NA	0.161178	0.142143	0.0201193	8.333e-11	0.162484	1475	NA	NA	NA	410	181	301	2251	322
	HMDB-bilirubin (E,E)	bilirubin (E,E)	Yes	Yes	Yes	Yes	No	No	NA	NA	NA	IL6	NA	Organic compounds	Organoheterocyclic compounds	Tetrapyrroles and derivatives	Bilirubins	Bilirubins	-0.0803865	0.00972895	1.42525e-16	6.02676e-15	3	6263	13.8721	0.00308454	0.783738	-0.0885737	0.0142637	5.30736e-10	2.32639e-08	-0.075145	0.0132531	1.42813e-08	2.62046e-07	0.485877	0.485772	0	-0.0768337	-0.0986169	-0.130475	-0.0152045	NA	NA	NA	NA	NA	0.0183322	0.0156974	0.026292	0.0219028	NA	NA	NA	NA	NA	2.94154e-05	4.11739e-10	7.58724e-07	0.487737	NA	NA	NA	NA	NA	1475	1929	1889	970	NA	NA	NA	NA	NA
	HMDB10383	1-palmitoleoylglycerophosphocholine (16:1)	Yes	Yes	Yes	Yes	No	Yes	FALSE	FALSE	FALSE	WBC	CAD	Organic compounds	Lipids and lipid-like molecules	Glycerophospholipids	Glycerophosphocholines	1-acyl-sn-glycero-3-phosphocholines	-0.0753864	0.0091577	1.84084e-16	7.51571e-15	4	6869	9.86988	0.13024	0.39209	-0.090427	0.0134708	1.90927e-11	1.25534e-09	-0.0599817	0.0124035	1.32575e-06	1.4329e-05	2.78912	0.0949063	0	-0.0754148	-0.0671726	NA	NA	-0.147409	-0.100969	-0.00723278	-0.064142	-0.127747	0.0193057	0.0163293	NA	NA	0.0342847	0.111257	0.0424416	0.0176389	0.0355786	9.79818e-05	4.05994e-05	NA	NA	2.16607e-05	0.365481	0.864804	0.000276471	0.000384046	1475	1929	NA	NA	410	181	301	2251	322
	HMDB00684	kynurenine	Yes	Yes	Yes	Yes	No	Yes	FALSE	FALSE	FALSE	CRP, IL6	NA	Organic compounds	Organic oxygen compounds	Organooxygen compounds	Carbonyl compounds	Alkyl-phenylketones	0.0766881	0.00935589	2.46929e-16	9.74548e-15	4	6856	24.3643	0.000447496	0.753738	0.0728657	0.0141884	2.81299e-07	6.93577e-06	0.0842151	0.0123927	1.07895e-11	4.05377e-10	0.44148	0.506409	0	0.0301579	0.0759641	NA	NA	0.0732018	-0.0882048	0.0917679	0.133797	0.0400209	0.0204669	0.0168005	NA	NA	0.0382255	0.0596658	0.0416404	0.0177226	0.0360758	0.140832	6.51462e-06	NA	NA	0.0562259	0.141277	0.0283423	4.37428e-14	0.268183	1475	1929	NA	NA	410	181	301	2251	309
	HMDB12101	oleoyl sphingomyelin	Yes	Yes	Yes	Yes	No	Yes	FALSE	FALSE	FALSE	NA	NA	Organic compounds	Lipids and lipid-like molecules	Sphingolipids	Phosphosphingolipids	Phosphosphingolipids	0.108272	0.0132171	2.57329e-16	9.82831e-15	4	4940	12.078	0.0337342	0.586025	0.106134	0.0212437	5.85228e-07	1.28262e-05	0.103123	0.0166924	6.49973e-10	1.70943e-08	0.105287	0.745575	0	0.129452	NA	NA	NA	0.0640926	-0.0335469	0.174671	0.123227	0.0368979	0.0225859	NA	NA	NA	0.0438248	0.0627166	0.0497132	0.0222018	0.0424172	1.20705e-08	NA	NA	NA	0.144419	0.593459	0.000514536	2.85122e-08	0.385045	1475	NA	NA	NA	410	181	301	2251	322
	HMDB00715	kynurenate	Yes	Yes	Yes	Yes	No	Yes	FALSE	FALSE	FALSE	NA	VTE	Organic compounds	Organoheterocyclic compounds	Quinolines and derivatives	Quinoline carboxylic acids	Quinoline carboxylic acids	0.0907108	0.0110829	2.72929e-16	1.00984e-14	4	4940	7.35733	0.195392	0.320406	0.0683957	0.0160655	2.06901e-05	0.000340093	0.109473	0.0152703	7.55279e-13	3.72447e-11	3.439	0.0636743	0.127653	0.0632483	NA	NA	NA	0.0505256	0.0240903	0.11688	0.116981	0.11009	0.0204086	NA	NA	NA	0.0356025	0.0584718	0.0446969	0.0171462	0.0363473	0.0019782	NA	NA	NA	0.156654	0.680888	0.00940258	8.94396e-12	0.00266352	1475	NA	NA	NA	410	181	301	2251	322
	HMDB00357	3-hydroxybutyrate (BHBA)	Yes	Yes	Yes	Yes	No	Yes	FALSE	FALSE	FALSE	CRP	CVD	Organic compounds	Organic acids and derivatives	Hydroxy acids and derivatives	Beta hydroxy acids and derivatives	Beta hydroxy acids and derivatives	0.0747146	0.00916887	3.67809e-16	1.31965e-14	3	6547	4.06358	0.540298	0	0.0772479	0.0141622	4.91056e-08	1.49017e-06	0.0717625	0.0120727	2.77829e-09	6.44726e-08	0.0917904	0.761913	0	0.0775629	0.0647528	NA	NA	0.0617382	0.0388215	0.0220382	0.098324	NA	0.018715	0.0155638	NA	NA	0.0337138	0.064386	0.0457613	0.0173731	NA	3.6025e-05	3.31644e-05	NA	NA	0.0678287	0.547391	0.630469	1.51773e-08	NA	1475	1929	NA	NA	410	181	301	2251	NA
	HMDB00161	alanine	Yes	Yes	Yes	Yes	Yes	Yes	FALSE	FALSE	FALSE	NA	CVD, VTE	Organic compounds	Organic acids and derivatives	Carboxylic acids and derivatives	Amino acids, peptides, and analogues	Alanine and derivatives	-0.0748808	0.00933937	1.07696e-15	3.75035e-14	4	6869	25.2416	0.000308014	0.762297	-0.0458135	0.0140759	0.00113495	0.00877916	-0.0903873	0.0124399	3.70452e-13	1.94858e-11	5.81818	0.0158614	0.484374	-0.0465097	-0.0351868	NA	NA	-0.0856464	-0.106774	-0.0939906	-0.146453	-0.0370292	0.0203413	0.0163934	NA	NA	0.0377828	0.0739569	0.0417587	0.0179813	0.0358684	0.0223693	0.0319663	NA	NA	0.0239503	0.150758	0.0251658	4.44089e-16	0.302715	1475	1929	NA	NA	410	181	301	2251	322
	HMDB10397	C20:5 LPC	Yes	Yes	Yes	Yes	Yes	Yes	FALSE	TRUE	FALSE	NA	VTE	Organic compounds	Lipids and lipid-like molecules	Glycerophospholipids	Glycerophosphocholines	1-acyl-sn-glycero-3-phosphocholines	-0.109091	0.0136171	1.13495e-15	3.83939e-14	3	3465	4.78239	0.310363	0.163599	-0.140327	0.0187939	8.22686e-14	1.08183e-11	-0.0885271	0.0194476	5.31196e-06	4.87341e-05	3.88052	0.0488494	0.226908	NA	NA	NA	NA	-0.129745	-0.17524	-0.111557	-0.113663	-0.0418694	NA	NA	NA	NA	0.0333514	0.0655247	0.0500596	0.0178768	0.0369377	NA	NA	NA	NA	0.000117774	0.00825857	0.026634	2.04204e-10	0.257883	NA	NA	NA	NA	410	181	301	2251	322
	HMDB00054	bilirubin (Z,Z)	Yes	Yes	Yes	Yes	No	Yes	FALSE	FALSE	FALSE	IL6	NA	Organic compounds	Organoheterocyclic compounds	Tetrapyrroles and derivatives	Bilirubins	Bilirubins	-0.105558	0.0134324	3.88943e-15	1.27919e-13	3	3465	11.598	0.0206051	0.655112	-0.0980247	0.01736	1.63673e-08	5.16552e-07	-0.127626	0.0199817	1.69012e-10	5.33401e-09	1.40806	0.235379	0	NA	NA	NA	NA	-0.0434282	-0.0870908	-0.00962239	-0.138383	-0.104594	NA	NA	NA	NA	0.0369084	0.0656171	0.041945	0.0176643	0.0352944	NA	NA	NA	NA	0.240055	0.186303	0.81872	4.66294e-15	0.0032799	NA	NA	NA	NA	410	181	301	2251	322
	HMDB00462	allantoin	Yes	Yes	Yes	Yes	No	Yes	FALSE	FALSE	FALSE	NA	NA	Organic compounds	Organoheterocyclic compounds	Azoles	Imidazoles	Imidazoles	0.0857992	0.0109359	4.3074e-15	1.37837e-13	4	4940	35.9089	9.90499e-07	0.860759	0.0658244	0.0157213	2.82737e-05	0.000446159	0.104107	0.0151027	5.45073e-12	2.26349e-10	3.08386	0.0790725	0.0271944	0.0777987	NA	NA	NA	-0.0353449	-0.00579416	0.0180861	0.1547	0.0359153	0.0194827	NA	NA	NA	0.0325012	0.0611125	0.0483374	0.0173848	0.0358996	6.8422e-05	NA	NA	NA	0.277492	0.924583	0.708563	5.65678e-19	0.317886	1475	NA	NA	NA	410	181	301	2251	322
	HMDB00232	quinolinate	Yes	Yes	Yes	Yes	No	Yes	FALSE	FALSE	FALSE	NA	IS, CVD	Organic compounds	Organoheterocyclic compounds	Pyridines and derivatives	Pyridinecarboxylic acids and derivatives	Pyridinecarboxylic acids	0.0865227	0.0110535	4.97223e-15	1.54924e-13	4	4927	15.8106	0.00740627	0.683756	0.0832397	0.0165725	5.09346e-07	1.18198e-05	0.0866668	0.0148227	5.00805e-09	1.03983e-07	0.0393383	0.84278	0	0.0477275	NA	NA	NA	0.064691	0.0394883	0.0291072	0.138514	0.0767322	0.0198842	NA	NA	NA	0.036656	0.0616885	0.0394159	0.01745	0.0372501	0.0165071	NA	NA	NA	0.0783798	0.523001	0.460845	1.9984e-15	0.0402864	1475	NA	NA	NA	410	181	301	2251	309
	HMDB03331	N1-methyladenosine	Yes	Yes	Yes	Yes	No	Yes	FALSE	FALSE	FALSE	IL6	CAD, VTE	Organic compounds	Nucleosides, nucleotides, and analogues	Purine nucleosides	NA	NA	0.0692342	0.0089212	8.45025e-15	2.50127e-13	4	6869	29.5531	4.77937e-05	0.796975	0.0710628	0.0139051	3.21214e-07	7.67992e-06	0.0678711	0.01169	6.40122e-09	1.23184e-07	0.0308887	0.860489	0	0.00550212	0.0498024	NA	NA	0.111573	0.0596448	0.108933	0.134301	0.0683325	0.0185512	0.0157179	NA	NA	0.0368279	0.0561793	0.0446092	0.0173411	0.0370321	0.766821	0.00155641	NA	NA	0.00261239	0.289968	0.015221	9.54792e-15	0.065968	1475	1929	NA	NA	410	181	301	2251	322
	HMDB00092	dimethylglycine	Yes	Yes	Yes	Yes	No	Yes	FALSE	FALSE	FALSE	NA	CVD	Organic compounds	Organic acids and derivatives	Carboxylic acids and derivatives	Amino acids, peptides, and analogues	Alpha amino acids	0.068691	0.00887328	9.83813e-15	2.84106e-13	4	6869	3.0138	0.807113	0	0.0817783	0.0134498	1.19997e-09	4.98304e-08	0.0628225	0.0118052	1.02852e-07	1.39914e-06	1.19394	0.274536	0	0.077269	0.0538216	NA	NA	0.0384919	0.102027	0.0641185	0.083732	0.080468	0.0199965	0.0150629	NA	NA	0.036736	0.0624351	0.0409912	0.0170961	0.0358407	0.000116376	0.00036149	NA	NA	0.295382	0.104185	0.118888	9.69526e-07	0.0254697	1475	1929	NA	NA	410	181	301	2251	322
	HMDB00026	3-ureidopropionate	Yes	Yes	Yes	Yes	Yes	Yes	FALSE	FALSE	FALSE	NA	NA	Organic compounds	Organic acids and derivatives	Organic carbonic acids and derivatives	Ureas	Ureas	0.0856163	0.0112188	2.32092e-14	6.54278e-13	4	4940	10.2378	0.0687702	0.511615	0.0530169	0.0170302	0.00185124	0.0129259	0.113194	0.0148692	2.68494e-14	1.76535e-12	7.1041	0.00769079	0.577709	0.0591879	NA	NA	NA	0.0967413	0.196929	0.0277448	0.110637	0.0506623	0.020779	NA	NA	NA	0.0448063	0.0610961	0.0391007	0.0168666	0.037963	0.00445484	NA	NA	NA	0.0314533	0.00153427	0.478554	5.39666e-11	0.183024	1475	NA	NA	NA	410	181	301	2251	322
	HMDB07869	C30:0 PC	Yes	Yes	Yes	Yes	No	Yes	FALSE	FALSE	FALSE	NA	NA	Organic compounds	Lipids and lipid-like molecules	Glycerophospholipids	Glycerophosphocholines	Phosphatidylcholines	-0.107622	0.0143732	7.01043e-14	1.93031e-12	3	3465	3.5471	0.470753	0	-0.0968378	0.0227032	1.99558e-05	0.000335003	-0.10824	0.0182735	3.15483e-09	6.91434e-08	0.226766	0.633932	0	NA	NA	NA	NA	-0.122552	-0.100891	-0.0352292	-0.121668	-0.0842065	NA	NA	NA	NA	0.0359054	0.0656079	0.0459022	0.0190741	0.0405106	NA	NA	NA	NA	0.0007095	0.126066	0.443433	1.78587e-10	0.0384817	NA	NA	NA	NA	410	181	301	2251	322
	HMDB-pregnen-diol disulfate	pregnen-diol disulfate	Yes	Yes	Yes	Yes	No	No	NA	NA	NA	NA	CVD	Organic compounds	Lipids and lipid-like molecules	Steroids and steroid derivatives	Sulfated steroids	Sulfated steroids	0.0668534	0.0092346	4.50535e-13	1.21235e-11	2	5291	1.42287	0.490939	0	0.0577889	0.012237	2.32994e-06	4.71364e-05	0.0759894	0.0139753	5.40656e-08	7.89959e-07	0.976055	0.323175	0	0.0545879	0.0832571	0.0619682	NA	NA	NA	NA	NA	NA	0.0209262	0.0169455	0.0129529	NA	NA	NA	NA	NA	NA	0.00918438	9.72082e-07	1.85185e-06	NA	NA	NA	NA	NA	NA	1475	1929	1887	NA	NA	NA	NA	NA	NA
	HMDB-2-oleoylglycerophosphoethanolamine	2-oleoylglycerophosphoethanolamine	Yes	Yes	Yes	Yes	No	No	NA	NA	NA	NA	NA	Organic compounds	Lipids and lipid-like molecules	Glycerophospholipids	Glycerophosphocholines	Phosphatidylethanolamines	-0.0685678	0.00955106	7.01832e-13	1.8466e-11	3	4336	40.02	2.04063e-09	0.950025	-0.0730994	0.0139555	1.62282e-07	4.4152e-06	-0.0637759	0.0131463	1.22681e-06	1.36253e-05	0.238308	0.625431	0	-0.0982697	NA	-0.098186	0.0545846	NA	NA	NA	NA	NA	0.0191176	NA	0.0128044	0.021684	NA	NA	NA	NA	NA	3.1147e-07	NA	2.78461e-14	0.0119885	NA	NA	NA	NA	NA	1475	NA	1889	972	NA	NA	NA	NA	NA
	HMDB10402	C22:5 LPC	Yes	Yes	Yes	Yes	No	Yes	FALSE	FALSE	FALSE	NA	NA	Organic compounds	Lipids and lipid-like molecules	Glycerophospholipids	Glycerophosphocholines	1-acyl-sn-glycero-3-phosphocholines	-0.10218	0.0144492	1.53077e-12	3.85623e-11	2	3143	3.71686	0.293706	0.192866	-0.128556	0.0202547	2.19594e-10	1.01917e-08	-0.0792184	0.0206877	0.000128533	0.000947781	2.92771	0.0870707	0	NA	NA	NA	NA	-0.144449	-0.186487	-0.0888276	-0.0874697	NA	NA	NA	NA	NA	0.0333637	0.0730826	0.0430881	0.0177736	NA	NA	NA	NA	NA	1.90331e-05	0.0116499	0.0401654	8.59601e-07	NA	NA	NA	NA	NA	410	181	301	2251	NA
	HMDB05923	N4-acetylcytidine	Yes	Yes	Yes	Yes	No	Yes	FALSE	FALSE	FALSE	NA	CVD, CAD	Organic compounds	Nucleosides, nucleotides, and analogues	Pyrimidine nucleosides	NA	NA	0.0768182	0.0108936	1.76793e-12	4.36089e-11	4	4940	23.0373	0.000332067	0.782961	0.0544726	0.0164957	0.000959187	0.00780205	0.0896659	0.0145378	6.92626e-10	1.76284e-08	2.61604	0.105788	0	0.0166344	NA	NA	NA	0.034565	0.078854	0.070028	0.134563	0.103441	0.018895	NA	NA	NA	0.0344618	0.0612016	0.0432382	0.0175336	0.0370369	0.37881	NA	NA	NA	0.316488	0.199445	0.106435	1.66533e-14	0.00555131	1475	NA	NA	NA	410	181	301	2251	322
	HMDB13326	C12:1 carnitine	Yes	Yes	Yes	Yes	Yes	Yes	FALSE	FALSE	FALSE	NA	NA	Organic compounds	Lipids and lipid-like molecules	Fatty acyls	Fatty acid esters	Fatty acid esters	0.0914461	0.0130776	2.69892e-12	6.52148e-11	3	3465	16.7269	0.00218392	0.760864	0.0510417	0.0190342	0.00732759	0.0356881	0.114659	0.0177853	1.14206e-10	3.75453e-09	6.20943	0.0127072	0.516864	NA	NA	NA	NA	-0.00139345	0.148094	0.104956	0.124933	0.00783017	NA	NA	NA	NA	0.035329	0.0688013	0.0391633	0.017039	0.0368029	NA	NA	NA	NA	0.968558	0.0328479	0.00779465	2.26485e-13	0.831656	NA	NA	NA	NA	410	181	301	2251	322
	HMDB11506	1-oleoylglycerophosphoethanolamine	Yes	Yes	Yes	Yes	No	Yes	TRUE	TRUE	FALSE	CRP	NA	Organic compounds	Lipids and lipid-like molecules	Glycerophospholipids	Glycerophosphoethanolamines	1-acyl-sn-glycero-3-phosphoethanolamines	-0.06474	0.00927355	2.92776e-12	6.93294e-11	4	6869	4.84967	0.563234	0	-0.0718917	0.0135493	1.12103e-07	3.1589e-06	-0.0596968	0.0127	2.59469e-06	2.65872e-05	0.43629	0.508918	0	-0.0485056	-0.0665842	NA	NA	-0.117231	-0.14368	-0.0646114	-0.0530979	-0.081024	0.0193753	0.0168943	NA	NA	0.0336552	0.076181	0.0438393	0.0179826	0.0355174	0.0124064	8.3979e-05	NA	NA	0.000551577	0.0610913	0.141641	0.00314967	0.0232182	1475	1929	NA	NA	410	181	301	2251	322
	HMDB13331	C14:2 carnitine	Yes	Yes	No	Yes	Yes	Yes	FALSE	FALSE	FALSE	NA	CAD	Organic compounds	Lipids and lipid-like molecules	Fatty acyls	Fatty acid esters	Acyl carnitines	0.0908564	0.0132361	6.68326e-12	1.55156e-10	3	3465	15.912	0.0031396	0.748617	0.0495389	0.0196687	0.0117799	0.0519236	0.118994	0.0177705	2.13945e-11	7.67284e-10	6.92	0.0085237	0.566474	NA	NA	NA	NA	0.0259465	0.14921	0.109661	0.120666	-0.0179673	NA	NA	NA	NA	0.0370086	0.0609357	0.0405912	0.0172368	0.0368665	NA	NA	NA	NA	0.483663	0.0154123	0.00731696	2.55107e-12	0.626351	NA	NA	NA	NA	410	181	301	2251	322
	HMDB00535	caproate (6:0)	Yes	Yes	Yes	Yes	No	No	NA	NA	NA	NA	NA	Organic compounds	Lipids and lipid-like molecules	Fatty acyls	Fatty acids and conjugates	Medium-chain fatty acids	0.0804187	0.0117922	9.12584e-12	2.07788e-10	2	3713	9.26771	0.00971724	0.784197	0.0684772	0.0183814	0.000195043	0.00219842	0.087134	0.0155167	1.95988e-08	3.36161e-07	0.609349	0.435033	0	0.121892	0.0706277	NA	NA	NA	NA	NA	NA	-0.00374314	0.020589	0.0155174	NA	NA	NA	NA	NA	NA	0.0383668	4.00014e-09	5.66073e-06	NA	NA	NA	NA	NA	NA	0.922347	1475	1929	NA	NA	NA	NA	NA	NA	309
	HMDB04824	N2,N2-dimethylguanosine	Yes	Yes	Yes	Yes	No	Yes	FALSE	FALSE	FALSE	CRP	CAD, HF, IS	Organic compounds	Nucleosides, nucleotides, and analogues	Purine nucleosides	NA	NA	0.0834903	0.0123188	1.2232e-11	2.73257e-10	3	4048	24.129	5.76048e-06	0.917112	0.0603498	0.0196757	0.00216058	0.0139729	0.0965791	0.0158077	9.98542e-10	2.46203e-08	2.0688	0.15034	0	0.0119774	NA	NA	NA	NA	NA	NA	0.141081	0.0817313	0.0195919	NA	NA	NA	NA	NA	NA	0.0175217	0.0370845	0.541065	NA	NA	NA	NA	NA	NA	8.88178e-16	0.0282722	1475	NA	NA	NA	NA	NA	NA	2251	322
	HMDB00167	threonine	Yes	Yes	Yes	Yes	No	Yes	TRUE	TRUE	FALSE	NA	CHD, CAD	Organic compounds	Organic acids and derivatives	Carboxylic acids and derivatives	Amino acids, peptides, and analogues	L-alpha-amino acids	-0.0606434	0.00897321	1.39645e-11	3.06184e-10	4	6869	8.89914	0.179331	0.325777	-0.0668173	0.0151712	1.06163e-05	0.000194796	-0.0602046	0.0112161	7.97409e-08	1.10378e-06	0.167137	0.682669	0	-0.0555713	-0.0625462	NA	NA	-0.0804977	-0.0986088	-0.149652	-0.051509	3.85824e-05	0.0195502	0.0155876	NA	NA	0.0365311	0.0628755	0.039482	0.0174526	0.0362605	0.00453846	6.2374e-05	NA	NA	0.0281421	0.11877	0.000183818	0.00316361	0.999152	1475	1929	NA	NA	410	181	301	2251	322
	HMDB00134	fumarate	Yes	Yes	Yes	Yes	No	Yes	FALSE	FALSE	FALSE	NA	NA	Organic compounds	Organic acids and derivatives	Carboxylic acids and derivatives	Dicarboxylic acids and derivatives	Dicarboxylic acids and derivatives	-0.0727458	0.0107958	1.60218e-11	3.44905e-10	4	4927	6.86335	0.231003	0.271493	-0.061171	0.015832	0.000111659	0.00144425	-0.081579	0.0148025	3.56493e-08	5.51516e-07	0.890604	0.345314	0	-0.0794235	NA	NA	NA	-0.133422	-0.0499737	-0.058917	-0.0706733	-0.0048901	0.0193906	NA	NA	NA	0.033921	0.0564009	0.0408551	0.0170712	0.0376232	4.4344e-05	NA	NA	NA	9.9207e-05	0.376915	0.150381	3.47449e-05	0.896675	1475	NA	NA	NA	410	181	301	2251	309
	HMDB10169	C16:0 SM	Yes	Yes	Yes	Yes	No	Yes	FALSE	FALSE	FALSE	NA	MI	Organic compounds	Lipids and lipid-like molecules	Sphingolipids	Phosphosphingolipids	Phosphosphingolipids	0.123482	0.0183836	1.85549e-11	3.92303e-10	3	3465	9.3572	0.0527657	0.572521	0.0898779	0.0273831	0.00102986	0.00816819	0.140279	0.0239563	4.75243e-09	1.01342e-07	1.99759	0.15755	0	NA	NA	NA	NA	0.065311	0.0531592	0.198933	0.148464	0.0293883	NA	NA	NA	NA	0.0561478	0.103492	0.0490205	0.0247588	0.04468	NA	NA	NA	NA	0.245463	0.608198	6.40461e-05	2.01747e-09	0.511192	NA	NA	NA	NA	410	181	301	2251	322
	HMDB-tryptophylasparagine	tryptophylasparagine	Yes	Yes	Yes	Yes	No	No	NA	NA	NA	NA	NA	Organic compounds	Organic acids and derivatives	Carboxylic acids and derivatives	Amino acids, peptides, and analogues	Dipeptides	0.0596866	0.00894307	2.48808e-11	5.16821e-10	2	5291	11.3693	0.00339778	0.824087	0.0509268	0.0132077	0.00011533	0.00144704	0.0684574	0.012199	2.00332e-08	3.36303e-07	0.956811	0.327992	0	0.0729221	0.0939441	0.0286882	NA	NA	NA	NA	NA	NA	0.022074	0.0148277	0.0130158	NA	NA	NA	NA	NA	NA	0.000977874	2.93771e-10	0.0276384	NA	NA	NA	NA	NA	NA	1475	1929	1887	NA	NA	NA	NA	NA	NA
	HMDB02815	1-oleoylglycerophosphocholine (18:1)	Yes	Yes	Yes	Yes	No	Yes	TRUE	TRUE	FALSE	CRP, WBC	NA	Organic compounds	Lipids and lipid-like molecules	Glycerophospholipids	Glycerophosphocholines	1-acyl-sn-glycero-3-phosphocholines	-0.0602957	0.00906985	2.97253e-11	6.06806e-10	4	6869	14.0856	0.0286946	0.574033	-0.0765611	0.013387	1.07121e-08	3.67471e-07	-0.0465296	0.0123164	0.000158188	0.00111438	2.72552	0.0987559	0	-0.0641289	-0.0375753	NA	NA	-0.126025	-0.248284	-0.0520281	-0.0465259	-0.127255	0.0192771	0.0158761	NA	NA	0.0342811	0.0902171	0.0420566	0.0176347	0.0366861	0.000900687	0.0180424	NA	NA	0.000269945	0.00660166	0.217077	0.00833199	0.000597627	1475	1929	NA	NA	410	181	301	2251	322
	HMDB02014	C14:1 carnitine	Yes	Yes	No	Yes	Yes	Yes	FALSE	FALSE	FALSE	NA	CAD	Organic compounds	Lipids and lipid-like molecules	Fatty acyls	Fatty acid esters	Acyl carnitines	0.0875594	0.0132015	3.29925e-11	6.62088e-10	3	3465	11.6203	0.0204097	0.655775	0.0470328	0.0196641	0.0167657	0.0668198	0.110348	0.0177839	5.47139e-10	1.4886e-08	5.88957	0.0152308	0.490625	NA	NA	NA	NA	0.0302929	0.110242	0.106557	0.115453	-0.00316696	NA	NA	NA	NA	0.0368227	0.0623557	0.0388405	0.0173511	0.0363028	NA	NA	NA	NA	0.411201	0.0789641	0.00646786	2.85403e-11	0.93054	NA	NA	NA	NA	410	181	301	2251	322
	HMDB04949	C16:0 Ceramide (d18:1)	Yes	Yes	Yes	Yes	No	Yes	FALSE	FALSE	FALSE	NA	CVD	Organic compounds	Lipids and lipid-like molecules	Sphingolipids	Ceramides	Long-chain ceramides	0.0954506	0.0144781	4.31727e-11	8.5194e-10	3	3465	6.60072	0.158554	0.394006	0.0768668	0.0212093	0.000289859	0.00304932	0.0987683	0.0192558	2.90867e-07	3.70151e-06	0.79743	0.371863	0	NA	NA	NA	NA	0.135518	0.0192319	0.110863	0.10747	0.0142666	NA	NA	NA	NA	0.04332	0.0821837	0.04066	0.0188064	0.0390011	NA	NA	NA	NA	0.00189055	0.815274	0.00679895	1.09996e-08	0.714766	NA	NA	NA	NA	410	181	301	2251	322
	HMDB06344	phenylacetylglutamine	Yes	Yes	Yes	Yes	No	Yes	FALSE	FALSE	FALSE	NA	CVD	Organic compounds	Organic acids and derivatives	Carboxylic acids and derivatives	Amino acids, peptides, and analogues	N-acyl-alpha amino acids	0.0584367	0.00891799	5.65144e-11	1.09693e-09	4	6869	14.7589	0.0222172	0.593465	0.0452901	0.0134158	0.000735844	0.00645594	0.0726117	0.0118998	1.04786e-09	2.50534e-08	2.37922	0.122959	0	0.0255535	0.068244	NA	NA	0.0418367	0.0576912	-0.00838273	0.103811	0.0104242	0.0188856	0.015384	NA	NA	0.0378813	0.0563702	0.0385757	0.0178576	0.0371315	0.176242	9.6842e-06	NA	NA	0.270096	0.307638	0.828126	6.12617e-09	0.779101	1475	1929	NA	NA	410	181	301	2251	322
	HMDB-NH4_C46:3 TAG	NH4_C46:3 TAG	Yes	Yes	Yes	Yes	No	Yes	FALSE	FALSE	FALSE	NA	NA	Organic compounds	Lipids and lipid-like molecules	Glycerolipids	Triradylcglycerols	Triacylglycerols	-0.0975729	0.015168	1.25252e-10	2.3919e-09	3	3465	5.20777	0.266636	0.231916	-0.108932	0.0211671	2.65668e-07	6.76169e-06	-0.0857205	0.0212475	5.47451e-05	0.000423469	0.599163	0.438898	0	NA	NA	NA	NA	-0.0862001	-0.14049	-0.0684951	-0.119744	-0.0262263	NA	NA	NA	NA	0.0490824	0.128526	0.0471092	0.0189926	0.0392815	NA	NA	NA	NA	0.0798357	0.275989	0.147064	2.88628e-10	0.50486	NA	NA	NA	NA	410	181	301	2251	322
	HMDB04193	N1-Methyl-2-pyridone-5-carboxamide	Yes	Yes	Yes	Yes	No	Yes	FALSE	FALSE	FALSE	CRP	NA	Organic compounds	Organoheterocyclic compounds	Pyridines and derivatives	Pyridinecarboxylic acids and derivatives	Nicotinamides	0.0567374	0.0089073	1.89319e-10	3.55799e-09	4	6869	22.8467	0.000849476	0.73738	0.0462329	0.0137193	0.000751936	0.00651954	0.0686511	0.011765	5.37317e-09	1.08703e-07	1.61169	0.204255	0	0.0146226	0.0570508	NA	NA	0.0168641	-0.0196798	0.0427064	0.119507	0.0269095	0.0182145	0.0164875	NA	NA	0.0351052	0.0547592	0.0413331	0.0171033	0.0362169	0.422222	0.00055153	NA	NA	0.631222	0.719776	0.30238	2.80087e-12	0.458044	1475	1929	NA	NA	410	181	301	2251	322
	HMDB-NH4_C46:2 TAG	NH4_C46:2 TAG	Yes	Yes	Yes	Yes	No	Yes	FALSE	FALSE	FALSE	NA	NA	Organic compounds	Lipids and lipid-like molecules	Glycerolipids	Triradylcglycerols	Triacylglycerols	-0.0943963	0.014858	2.10853e-10	3.90078e-09	3	3465	4.0564	0.398427	0.0139041	-0.097867	0.02099	3.1231e-06	6.16032e-05	-0.0868808	0.0206294	2.53669e-05	0.000208484	0.160062	0.689099	0	NA	NA	NA	NA	-0.0869044	-0.181527	-0.075335	-0.110529	-0.0302545	NA	NA	NA	NA	0.0449838	0.124318	0.048864	0.0185262	0.0395743	NA	NA	NA	NA	0.0540971	0.146186	0.124257	2.43034e-09	0.445158	NA	NA	NA	NA	410	181	301	2251	322
	HMDB13127	hydroxybutyrylcarnitine	Yes	Yes	Yes	Yes	No	Yes	FALSE	FALSE	FALSE	CRP	VTE, PE	Organic compounds	Lipids and lipid-like molecules	Fatty acyls	Fatty acid esters	Acyl carnitines	0.0568877	0.00902585	2.92411e-10	5.24568e-09	4	6869	7.99723	0.238306	0.24974	0.0638055	0.0143479	8.70709e-06	0.000163569	0.0511538	0.0116762	1.18127e-05	0.000101307	0.473616	0.491328	0	0.0393396	0.0541377	NA	NA	0.076878	0.0507578	-0.0105691	0.0905353	0.0205834	0.0193528	0.0153498	NA	NA	0.0381123	0.0631476	0.044646	0.0177329	0.0367644	0.0422573	0.000430302	NA	NA	0.0443671	0.4227	0.813036	3.29937e-07	0.575973	1475	1929	NA	NA	410	181	301	2251	322
	HMDB-taurocholenate sulfate	taurocholenate sulfate	Yes	Yes	Yes	Yes	No	No	NA	NA	NA	CRP	NA	Organic compounds	Lipids and lipid-like molecules	Steroids and steroid derivatives	Steroidal glycosides	Steroid glucornide conjugates	0.0544364	0.00875688	5.08643e-10	8.85637e-09	2	5291	1.1549	0.561328	0	0.053629	0.0130488	3.95841e-05	0.000557712	0.0530539	0.0118217	7.19444e-06	6.52461e-05	0.0175052	0.894741	0	0.0689642	0.059792	0.045245	NA	NA	NA	NA	NA	NA	0.0205941	0.0150839	0.0126111	NA	NA	NA	NA	NA	NA	0.000832473	7.64238e-05	0.00034217	NA	NA	NA	NA	NA	NA	1475	1929	1887	NA	NA	NA	NA	NA	NA
	HMDB-lysylisoleucine	lysylisoleucine	Yes	Yes	Yes	Yes	No	No	NA	NA	NA	NA	NA	Organic compounds	Organic acids and derivatives	Carboxylic acids and derivatives	Amino acids, peptides, and analogues	Dipeptides	0.0559573	0.00904311	6.09965e-10	1.04667e-08	2	5291	19.7214	5.21856e-05	0.898587	0.0511802	0.0137889	0.000205877	0.00228785	0.0607816	0.0119777	3.88379e-07	4.86398e-06	0.282251	0.595229	0	0.141075	0.0223916	0.0523753	NA	NA	NA	NA	NA	NA	0.0222881	0.0149166	0.0132211	NA	NA	NA	NA	NA	NA	3.26302e-10	0.13349	7.72708e-05	NA	NA	NA	NA	NA	NA	1475	1929	1887	NA	NA	NA	NA	NA	NA
	HMDB00063	cortisol	Yes	Yes	Yes	Yes	No	Yes	FALSE	FALSE	FALSE	CRP	IS	Organic compounds	Lipids and lipid-like molecules	Steroids and steroid derivatives	Hydroxysteroids	21-hydroxysteroids	0.0547948	0.00896345	9.7692e-10	1.62912e-08	4	6869	26.7046	0.000164468	0.77532	0.043181	0.0140628	0.00213647	0.0139312	0.0658295	0.0116998	1.83847e-08	3.22345e-07	1.57157	0.20998	0	0.031734	0.066868	NA	NA	-0.0347623	0.151296	-0.0124062	0.105493	-0.0182745	0.0186653	0.0163358	NA	NA	0.0328866	0.0671044	0.0441181	0.017137	0.0361932	0.0893138	4.42894e-05	NA	NA	0.291151	0.0255045	0.778759	7.46784e-10	0.61398	1475	1929	NA	NA	410	181	301	2251	322
	HMDB-1-eicosenoylglycerophosphocholine (20:1n9)	1-eicosenoylglycerophosphocholine (20:1n9)	Yes	Yes	Yes	Yes	No	No	NA	NA	NA	NA	NA	Organic compounds	Lipids and lipid-like molecules	Glycerophospholipids	Glycerophosphocholines	1-acyl-sn-glycero-3-phosphocholines	-0.0571067	0.00938368	1.15948e-09	1.90669e-08	3	4760	27.3878	1.12934e-06	0.926975	-0.0460027	0.0131711	0.00047817	0.00460092	-0.0623152	0.013253	2.57644e-06	2.65872e-05	0.865197	0.352288	0	-0.0280125	NA	-0.0946582	0.0325103	NA	NA	NA	NA	NA	0.0192984	NA	0.0121939	0.0226668	NA	NA	NA	NA	NA	0.146842	NA	1.24118e-14	0.151823	NA	NA	NA	NA	NA	1475	NA	2315	970	NA	NA	NA	NA	NA
	HMDB-leucylserine	leucylserine	Yes	Yes	Yes	Yes	No	No	NA	NA	NA	NA	NA	Organic compounds	Organic acids and derivatives	Carboxylic acids and derivatives	Amino acids, peptides, and analogues	Dipeptides	0.0575057	0.00947424	1.28162e-09	2.07868e-08	3	4762	1.34256	0.511053	0	0.0453083	0.0138103	0.00103526	0.00816819	0.0720796	0.0128917	2.2555e-08	3.68933e-07	2.05806	0.151403	0	0.0380346	NA	0.0607924	0.0694863	NA	NA	NA	NA	NA	0.0200458	NA	0.0125496	0.0208398	NA	NA	NA	NA	NA	0.0579744	NA	1.35611e-06	0.000887836	NA	NA	NA	NA	NA	1475	NA	2315	972	NA	NA	NA	NA	NA
	HMDB00538	ATP	Yes	Yes	Yes	Yes	No	Yes	FALSE	FALSE	FALSE	NA	NA	Organic compounds	Nucleosides, nucleotides, and analogues	Purine nucleotides	Purine ribonucleotides	Purine ribonucleoside triphosphates	0.0879489	0.0144964	1.30347e-09	2.08555e-08	3	3034	6.27704	0.179392	0.362757	0.0711788	0.0237433	0.00271894	0.0166298	0.0851814	0.0184683	3.98206e-06	3.83152e-05	0.521327	0.470276	0	NA	NA	NA	NA	0.0310429	-0.00733484	0.112016	0.108495	0.0494036	NA	NA	NA	NA	0.0449988	0.0628079	0.0396676	0.018806	0.042708	NA	NA	NA	NA	0.490694	0.907178	0.00508204	7.96626e-09	0.248303	NA	NA	NA	NA	410	181	301	1833	309
	HMDB11508	C18:3 LPE	Yes	Yes	Yes	Yes	No	Yes	FALSE	FALSE	FALSE	NA	NA	Organic compounds	Lipids and lipid-like molecules	Glycerophospholipids	Glycerophosphoethanolamines	1-acyl-sn-glycero-3-phosphoethanolamines	-0.0899608	0.0148882	1.51824e-09	2.3968e-08	2	3143	2.19573	0.532791	0	-0.0781657	0.0218401	0.000344908	0.00353419	-0.0931074	0.0203391	4.69975e-06	4.41441e-05	0.315603	0.574262	0	NA	NA	NA	NA	-0.12886	-0.144534	-0.0610487	-0.083212	NA	NA	NA	NA	NA	0.0355421	0.0904636	0.0410032	0.0182488	NA	NA	NA	NA	NA	0.000326656	0.112071	0.137633	5.11873e-06	NA	NA	NA	NA	NA	410	181	301	2251	NA
	HMDB00251	taurine	Yes	Yes	Yes	Yes	No	Yes	FALSE	FALSE	FALSE	NA	NA	Organic compounds	Organic acids and derivatives	Organic sulfonic acids and derivatives	Organosulfonic acids and derivatives	Organosulfonic acids	0.0680299	0.011346	2.02326e-09	3.11109e-08	4	4940	11.7448	0.0384569	0.57428	0.0517053	0.0181335	0.00435312	0.0230511	0.0729593	0.0145628	5.44343e-07	6.50738e-06	0.925028	0.336158	0	0.0305777	NA	NA	NA	0.0131905	0.0107799	0.0923097	0.106914	0.0415365	0.0202719	NA	NA	NA	0.0415392	0.0637255	0.036355	0.0173153	0.0489736	0.131674	NA	NA	NA	0.751002	0.865882	0.0116487	6.63603e-10	0.39702	1475	NA	NA	NA	410	181	301	2251	322
	HMDB-stearoyl-arachidonoyl-glycerophosphocholine (1)	stearoyl-arachidonoyl-glycerophosphocholine (1)	Yes	Yes	Yes	Yes	No	No	NA	NA	NA	NA	NA	Organic compounds	Lipids and lipid-like molecules	Glycerophospholipids	Glycerophosphocholines	Phosphatidylcholines	-0.0600897	0.0100259	2.05428e-09	3.11829e-08	2	3790	3.54573	0.059699	0.71797	-0.0487386	0.0158359	0.00208582	0.0137466	-0.0657855	0.0129889	4.08908e-07	4.96351e-06	0.706089	0.400745	0	-0.0257927	NA	-0.0704816	NA	NA	NA	NA	NA	NA	0.020791	NA	0.0114444	NA	NA	NA	NA	NA	NA	0.214965	NA	8.6374e-10	NA	NA	NA	NA	NA	NA	1475	NA	2315	NA	NA	NA	NA	NA	NA
	HMDB13238	C7 carnitine	Yes	Yes	Yes	Yes	Yes	Yes	FALSE	FALSE	FALSE	NA	NA	Organic compounds	Lipids and lipid-like molecules	Fatty acyls	Fatty acid esters	Acyl carnitines	0.0930128	0.0157054	3.17367e-09	4.75649e-08	2	2573	3.83112	0.0503094	0.73898	0.0596015	0.0214895	0.00554536	0.0282277	0.119473	0.0217696	4.06349e-08	6.08218e-07	3.89471	0.0484384	0.229725	NA	NA	NA	NA	NA	NA	NA	0.107829	0.0292313	NA	NA	NA	NA	NA	NA	NA	0.0174343	0.0361733	NA	NA	NA	NA	NA	NA	NA	6.21613e-10	0.419665	NA	NA	NA	NA	NA	NA	NA	2251	322
	HMDB02366	tiglyl carnitine	Yes	Yes	Yes	Yes	Yes	Yes	FALSE	FALSE	FALSE	NA	NA	Organic compounds	Lipids and lipid-like molecules	Fatty acyls	Fatty acid esters	Acyl carnitines	0.0535637	0.0090681	3.48753e-09	5.09782e-08	4	6869	22.447	0.0010045	0.732704	0.0350357	0.0128108	0.00624085	0.0311647	0.0742938	0.0127523	5.67947e-09	1.12028e-07	4.73428	0.0295673	0.366324	0.0151851	0.0362781	NA	NA	-0.00344091	0.0787763	0.0565261	0.121455	0.0443488	0.0195926	0.0157987	NA	NA	0.0351255	0.0586859	0.0444677	0.017815	0.0355328	0.438439	0.0217679	NA	NA	0.922014	0.181376	0.204711	9.26059e-12	0.212941	1475	1929	NA	NA	410	181	301	2251	322
	HMDB00696	methionine	Yes	Yes	Yes	Yes	No	Yes	FALSE	FALSE	FALSE	FIB	CHD, CHD, CVD, CAD, CAD	Organic compounds	Organic acids and derivatives	Carboxylic acids and derivatives	Amino acids, peptides, and analogues	Methionine and derivatives	-0.0527976	0.00894766	3.61919e-09	5.22576e-08	4	6869	19.7677	0.00304567	0.696475	-0.0362729	0.0126557	0.00415521	0.0221662	-0.0617943	0.0125598	8.65341e-07	9.75363e-06	2.21798	0.136412	0	-0.0134613	-0.0351651	NA	NA	-0.137013	-0.115829	-0.0834448	-0.0977398	-0.00254668	0.0195458	0.014674	NA	NA	0.0381856	0.0653729	0.0420149	0.0183386	0.0360581	0.491119	0.0166515	NA	NA	0.00037565	0.0783154	0.0479894	9.83627e-08	0.943741	1475	1929	NA	NA	410	181	301	2251	322
	HMDB10395	1-arachidonoylglycerophosphocholine (20:4n6)	Yes	Yes	Yes	Yes	No	Yes	TRUE	TRUE	FALSE	CRP	CHD	Organic compounds	Lipids and lipid-like molecules	Glycerophospholipids	Glycerophosphocholines	1-acyl-sn-glycero-3-phosphocholines	-0.0522835	0.00891435	4.48875e-09	6.40323e-08	4	6869	6.88962	0.331176	0.129124	-0.0634149	0.0132031	1.56279e-06	3.33254e-05	-0.0387255	0.0121405	0.00142376	0.00753926	1.95795	0.161733	0	-0.0792891	-0.033394	NA	NA	-0.092036	-0.125835	-0.0331323	-0.0400303	-0.0691131	0.0198313	0.0151999	NA	NA	0.0331499	0.0694038	0.0396878	0.0176983	0.0360834	6.70245e-05	0.0281407	NA	NA	0.00576284	0.0716814	0.404521	0.0237087	0.0563742	1475	1929	NA	NA	410	181	301	2251	322
	HMDB02250	laurylcarnitine	Yes	Yes	No	Yes	Yes	Yes	FALSE	FALSE	FALSE	NA	NA	Organic compounds	Lipids and lipid-like molecules	Fatty acyls	Fatty acid esters	Acyl carnitines	0.0514356	0.00888228	7.00453e-09	9.7569e-08	4	6869	14.5994	0.0236118	0.589025	0.0180303	0.0126496	0.154052	0.344325	0.0784776	0.0123943	2.42373e-10	6.82974e-09	11.7342	0.000613621	0.744337	0.0138542	0.0626868	NA	NA	0.00790322	0.130351	0.0687388	0.0840954	-0.0144483	0.0193127	0.0155555	NA	NA	0.03437	0.0626672	0.0403785	0.0171867	0.0362415	0.473265	5.79887e-05	NA	NA	0.818255	0.0391055	0.0897859	9.92834e-07	0.690414	1475	1929	NA	NA	410	181	301	2251	322
	HMDB01855	5-hydroxytryptophol	Yes	Yes	Yes	Yes	No	Yes	FALSE	FALSE	FALSE	NA	NA	Organic compounds	Organoheterocyclic compounds	Indoles and derivatives	Hydroxyindoles	Hydroxyindoles	0.075154	0.0129996	7.41424e-09	1.02075e-07	3	3465	4.10298	0.392248	0.0250994	0.0622672	0.0193111	0.0012623	0.00930796	0.0886746	0.0175032	4.05832e-07	4.96351e-06	1.04202	0.307351	0	NA	NA	NA	NA	0.0436975	0.0458543	0.0170619	0.0944	0.0734916	NA	NA	NA	NA	0.0346901	0.0571899	0.0440595	0.0170274	0.0349946	NA	NA	NA	NA	0.208549	0.423855	0.698864	2.95621e-08	0.0365373	NA	NA	NA	NA	410	181	301	2251	322
	HMDB00929	tryptophan	Yes	Yes	Yes	Yes	No	Yes	FALSE	FALSE	FALSE	NA	PE, VTE	Organic compounds	Organoheterocyclic compounds	Indoles and derivatives	Indolyl carboxylic acids and derivatives	Indolyl carboxylic acids and derivatives	-0.0551478	0.00954294	7.51876e-09	1.02324e-07	4	6869	6.82632	0.337209	0.121049	-0.0533062	0.0137965	0.000111655	0.00144425	-0.0568825	0.0131161	1.44542e-05	0.000120046	0.0353091	0.850949	0	-0.0515066	-0.0454475	NA	NA	-0.0860725	-0.109815	-0.0474147	-0.0810867	0.0119925	0.0215404	0.0159493	NA	NA	0.0423948	0.0740728	0.0424225	0.0187476	0.036393	0.0169212	0.00442567	NA	NA	0.0430102	0.140156	0.264653	1.52408e-05	0.741982	1475	1929	NA	NA	410	181	301	2251	322
	HMDB-1-arachidonoyl-GPA (20:4)	1-arachidonoylglyercophosphate	Yes	Yes	Yes	Yes	No	No	NA	NA	NA	NA	NA	Organic compounds	Lipids and lipid-like molecules	Glycerophospholipids	Glycerophosphates	1-acylglycerol-3-phosphates	-0.0547667	0.00951023	8.47574e-09	1.14037e-07	3	4332	30.2452	2.70611e-07	0.933874	-0.0539596	0.0131141	3.87803e-05	0.000556321	-0.0522809	0.0136761	0.000131948	0.000963957	0.036825	0.847822	0	-0.006398	NA	-0.0967184	0.024726	NA	NA	NA	NA	NA	0.0205963	NA	0.0122785	0.0219997	NA	NA	NA	NA	NA	0.75612	NA	5.63304e-15	0.261326	NA	NA	NA	NA	NA	1475	NA	1887	970	NA	NA	NA	NA	NA
	HMDB00699	1-methylnicotinamide	Yes	Yes	Yes	Yes	No	Yes	FALSE	FALSE	FALSE	NA	CAD	Organic compounds	Organoheterocyclic compounds	Pyridines and derivatives	Pyridinecarboxylic acids and derivatives	Nicotinamides	-0.0731817	0.0128902	1.3681e-08	1.82004e-07	3	3465	6.57615	0.160055	0.391741	-0.0667834	0.0175731	0.000144517	0.00172763	-0.0747162	0.0184129	4.95323e-05	0.000386941	0.139514	0.708765	0	NA	NA	NA	NA	-0.0551511	-0.190119	-0.110436	-0.0770021	-0.0203519	NA	NA	NA	NA	0.0306716	0.0645941	0.0438375	0.017115	0.0357708	NA	NA	NA	NA	0.0729339	0.00372785	0.012313	6.82378e-06	0.569804	NA	NA	NA	NA	410	181	301	2251	322
	HMDB-5alpha-androstan-3alpha,17alpha-diol disulfate	5alpha-androstan-3alpha,17alpha-diol disulfate	Yes	Yes	Yes	Yes	No	No	NA	NA	NA	NA	NA	Organic compounds	Lipids and lipid-like molecules	Steroids and steroid derivatives	Androstane steroids	Androgens and derivatives	0.0923443	0.0162861	1.42706e-08	1.87737e-07	2	2859	0.131929	0.71644	0	0.0690975	0.0229961	0.002658	0.0163841	0.114324	0.0228546	5.66734e-07	6.57578e-06	1.94681	0.162931	0	NA	NA	0.0993862	0.0873751	NA	NA	NA	NA	NA	NA	NA	0.0253202	0.0212699	NA	NA	NA	NA	NA	NA	NA	8.9799e-05	4.33341e-05	NA	NA	NA	NA	NA	NA	NA	1889	970	NA	NA	NA	NA	NA
	HMDB00939	S-adenosylhomocysteine (SAH)	Yes	Yes	Yes	Yes	No	Yes	FALSE	FALSE	FALSE	CRP	NA	Organic compounds	Organoheterocyclic compounds	Lactones	Gamma butyrolactones	Gamma butyrolactones	0.0651135	0.0115173	1.57171e-08	2.02272e-07	3	4618	15.9255	0.00312082	0.74883	0.0576754	0.0167351	0.00056817	0.00527396	0.0749039	0.0159717	2.73503e-06	2.76659e-05	0.573289	0.448955	0	0.0275915	NA	NA	NA	-0.00579441	0.0236639	0.0704961	0.11311	NA	0.0193085	NA	NA	NA	0.0351763	0.0773337	0.0446262	0.0172031	NA	0.153223	NA	NA	NA	0.869246	0.760002	0.115292	4.86731e-11	NA	1475	NA	NA	NA	410	181	301	2251	NA
	HMDB29416	NMMA	Yes	Yes	Yes	Yes	No	Yes	FALSE	FALSE	FALSE	NA	CAD	Organic compounds	Organic acids and derivatives	Carboxylic acids and derivatives	Amino acids, peptides, and analogues	Arginine and derivatives	-0.0732862	0.0129588	1.55566e-08	2.02272e-07	3	3465	5.58946	0.231977	0.284368	-0.0804377	0.0192711	2.99291e-05	0.000457029	-0.0629661	0.0174415	0.000306034	0.00199555	0.487822	0.4849	0	NA	NA	NA	NA	-0.0249539	-0.152653	-0.0263217	-0.0875337	-0.0697939	NA	NA	NA	NA	0.0374076	0.0615608	0.0377827	0.0169938	0.0350704	NA	NA	NA	NA	0.505115	0.014178	0.486588	2.59194e-07	0.0474657	NA	NA	NA	NA	410	181	301	2251	322
	HMDB-1,2,3-benzenetriol sulfate (2)	1,2,3-benzenetriol sulfate (2)	Yes	Yes	No	Yes	No	No	NA	NA	NA	NA	NA	Organic compounds	Benzenoids	Phenols	Benzenetriols and derivatives	5-unsubstituted pyrrogallols	0.0600588	0.0107475	2.29492e-08	2.9217e-07	2	3285	2.92927	0.0869867	0.658618	0.0407484	0.0169325	0.0161053	0.0651645	0.0757074	0.0140863	7.67796e-08	1.08177e-06	2.5347	0.111368	0	NA	NA	0.0492796	0.0914487	NA	NA	NA	NA	NA	NA	NA	0.0124569	0.0212575	NA	NA	NA	NA	NA	NA	NA	7.85222e-05	1.8666e-05	NA	NA	NA	NA	NA	NA	NA	2315	970	NA	NA	NA	NA	NA
	HMDB02931	N-acetylserine	Yes	Yes	No	Yes	Yes	Yes	FALSE	FALSE	FALSE	NA	CVD	Organic compounds	Organic acids and derivatives	Carboxylic acids and derivatives	Amino acids, peptides, and analogues	N-acyl-L-alpha-amino acids	0.049509	0.0089281	2.93437e-08	3.69605e-07	4	6869	12.2756	0.056096	0.511224	0.0232205	0.0132843	0.0804693	0.227564	0.0650142	0.0119705	5.59728e-08	8.02955e-07	5.5939	0.0180232	0.463701	0.0498868	0.0363465	NA	NA	-0.0319301	0.0238515	0.056195	0.0906519	0.0259551	0.0209288	0.0151342	NA	NA	0.0362415	0.0565374	0.0404417	0.0170817	0.0357244	0.0172695	0.0164179	NA	NA	0.378843	0.673681	0.165763	1.11476e-07	0.468064	1475	1929	NA	NA	410	181	301	2251	322
	HMDB-C36:2 PS plasmalogen	C36:2 PS plasmalogen	Yes	Yes	Yes	Yes	No	Yes	FALSE	FALSE	FALSE	NA	NA	Organic compounds	Lipids and lipid-like molecules	Glycerophospholipids	NA	NA	0.0812174	0.014717	3.41663e-08	4.2582e-07	2	3143	2.75849	0.430378	0	0.104377	0.0234012	8.1831e-06	0.000157475	0.0605717	0.0190184	0.00144803	0.00761664	2.15792	0.141837	0	NA	NA	NA	NA	0.121534	0.141702	0.110713	0.0668414	NA	NA	NA	NA	NA	0.040769	0.0722285	0.0479019	0.0171804	NA	NA	NA	NA	NA	0.0030533	0.0515035	0.0215383	0.000100015	NA	NA	NA	NA	NA	410	181	301	2251	NA
	HMDB01847	caffeine	Yes	Yes	Yes	Yes	No	Yes	FALSE	FALSE	FALSE	NA	NA	Organic compounds	Organoheterocyclic compounds	Imidazopyrimidines	Purines and purine derivatives	Xanthines	-0.0484113	0.00881714	4.00581e-08	4.94049e-07	4	6869	8.74888	0.188201	0.314198	-0.0405146	0.0140189	0.0038524	0.021108	-0.0502342	0.0114078	1.06527e-05	9.4438e-05	0.342832	0.558199	0	-0.034254	-0.0433797	NA	NA	0.0156826	-0.0777559	-0.032758	-0.0837621	-0.0336575	0.0196016	0.0153949	NA	NA	0.0358973	0.0618579	0.0362085	0.0169374	0.0363911	0.080758	0.00488509	NA	NA	0.662446	0.210571	0.366392	7.59911e-07	0.355753	1475	1929	NA	NA	410	181	301	2251	322
	HMDB00884	5-methyluridine (ribothymidine)	Yes	Yes	Yes	Yes	No	No	FALSE	FALSE	FALSE	CRP	NA	Organic compounds	Nucleosides, nucleotides, and analogues	Pyrimidine nucleosides	NA	NA	-0.0491481	0.00896695	4.22865e-08	5.16157e-07	4	6869	11.7978	0.0666354	0.491429	-0.0624536	0.0131648	2.09566e-06	4.35126e-05	-0.0367393	0.0122208	0.00264466	0.0128015	2.05249	0.151958	0	-0.0480252	-0.064094	NA	NA	-0.0841871	-0.113617	-0.0894812	-0.00195307	-0.0813379	0.0195383	0.0155995	NA	NA	0.0330443	0.070757	0.0425782	0.0176178	0.0349443	0.0140866	4.14622e-05	NA	NA	0.0112273	0.110293	0.0364748	0.911729	0.0205808	1475	1929	NA	NA	410	181	301	2251	322
	HMDB10387	C18:3 LPC	Yes	Yes	Yes	Yes	No	Yes	FALSE	FALSE	FALSE	NA	NA	Organic compounds	Lipids and lipid-like molecules	Glycerophospholipids	Glycerophosphocholines	1-acyl-sn-glycero-3-phosphocholines	-0.0752286	0.0137533	4.50429e-08	5.44192e-07	3	3465	7.15191	0.128075	0.440709	-0.0862074	0.0201046	1.8033e-05	0.000316178	-0.0592708	0.0185809	0.00142338	0.00753926	1.03579	0.308802	0	NA	NA	NA	NA	-0.14508	-0.241563	-0.0444578	-0.0584731	-0.0875641	NA	NA	NA	NA	0.0384408	0.109609	0.042068	0.0177248	0.0358366	NA	NA	NA	NA	0.000185614	0.0289531	0.2915	0.000970493	0.0151116	NA	NA	NA	NA	410	181	301	2251	322
	HMDB03681	4-acetamidobutanoate	Yes	Yes	Yes	Yes	No	Yes	FALSE	FALSE	FALSE	NA	IS, CAD	Organic compounds	Organic acids and derivatives	Carboxylic acids and derivatives	Amino acids, peptides, and analogues	Gamma amino acids and derivatives	0.0491814	0.00905671	5.6233e-08	6.65799e-07	4	6869	36.8063	1.92081e-06	0.836984	0.0371249	0.0139757	0.00789794	0.0379968	0.0564997	0.0119377	2.21371e-06	2.36029e-05	1.12003	0.289913	0	-0.0105057	0.0426003	NA	NA	-0.000965827	0.053273	-0.0338543	0.128779	0.0655371	0.0185992	0.016117	NA	NA	0.038653	0.0678821	0.0436737	0.0174369	0.0364802	0.572266	0.00827982	NA	NA	0.980078	0.433731	0.43889	1.51879e-13	0.0733961	1475	1929	NA	NA	410	181	301	2251	322
	HMDB-NH4_C44:2 TAG	NH4_C44:2 TAG	Yes	Yes	Yes	Yes	No	Yes	FALSE	FALSE	FALSE	NA	NA	Organic compounds	Lipids and lipid-like molecules	Glycerolipids	Triradylcglycerols	Triacylglycerols	-0.0761527	0.0141062	6.71941e-08	7.87701e-07	3	3465	5.09742	0.277447	0.215289	-0.0773796	0.0197938	9.25725e-05	0.00123796	-0.0715184	0.0197702	0.000297471	0.00195587	0.0587877	0.808422	0	NA	NA	NA	NA	-0.0647685	-0.141779	-0.0792536	-0.0924054	-0.0038919	NA	NA	NA	NA	0.0406958	0.0967034	0.043792	0.0180279	0.0373609	NA	NA	NA	NA	0.112303	0.144566	0.0713915	2.96434e-07	0.917102	NA	NA	NA	NA	410	181	301	2251	322
	HMDB00651	decanoylcarnitine	Yes	Yes	No	Yes	No	Yes	FALSE	FALSE	FALSE	CRP	NA	Organic compounds	Lipids and lipid-like molecules	Fatty acyls	Fatty acid esters	Acyl carnitines	0.0473395	0.00881875	7.95937e-08	9.23911e-07	4	6869	7.11638	0.310218	0.156875	0.0280447	0.0137763	0.0417776	0.143941	0.057568	0.0115077	5.65745e-07	6.57578e-06	2.75166	0.0971535	0	0.0272949	0.0482608	NA	NA	0.00632976	0.0905041	0.0964703	0.0675597	0.000212572	0.0206775	0.0144721	NA	NA	0.0359891	0.0569169	0.0432029	0.017147	0.0370816	0.187031	0.000870085	NA	NA	0.86048	0.113772	0.0263337	8.14725e-05	0.99543	1475	1929	NA	NA	410	181	301	2251	322
	HMDB01341	ADP	Yes	Yes	Yes	Yes	No	Yes	FALSE	FALSE	FALSE	NA	NA	Organic compounds	Nucleosides, nucleotides, and analogues	Purine nucleotides	Purine ribonucleotides	Purine ribonucleoside diphosphates	0.0771736	0.0145139	1.05365e-07	1.21118e-06	3	3034	5.09013	0.278174	0.214165	0.0829843	0.0236493	0.000449878	0.00438215	0.0632142	0.0184802	0.000624712	0.00376258	0.630953	0.427006	0	NA	NA	NA	NA	0.0580115	0.0287287	0.0545259	0.102475	0.0155754	NA	NA	NA	NA	0.0482375	0.0606089	0.0389135	0.0188381	0.0420015	NA	NA	NA	NA	0.229854	0.636142	0.162247	5.33499e-08	0.711031	NA	NA	NA	NA	410	181	301	1833	309
	HMDB00705	hexanoylcarnitine	Yes	Yes	No	Yes	Yes	Yes	FALSE	FALSE	FALSE	NA	NA	NA	NA	NA	NA	NA	0.0477516	0.00904689	1.30438e-07	1.48499e-06	4	6869	19.5495	0.00332952	0.693087	0.0164113	0.0142993	0.251093	0.473953	0.0669513	0.0117696	1.28175e-08	2.40785e-07	7.46485	0.00629154	0.598116	-0.00938415	0.0660168	NA	NA	-0.0035036	0.0805401	0.0626757	0.0901194	0.00494298	0.0191413	0.0153975	NA	NA	0.0375803	0.0714154	0.0472261	0.0177677	0.0364997	0.624026	1.89694e-05	NA	NA	0.925769	0.261095	0.185532	3.9346e-07	0.892364	1475	1929	NA	NA	410	181	301	2251	322
	HMDB-NH4_C44:1 TAG	NH4_C44:1 TAG	Yes	Yes	Yes	Yes	No	Yes	FALSE	FALSE	FALSE	NA	NA	Organic compounds	Lipids and lipid-like molecules	Glycerolipids	Triradylcglycerols	Triacylglycerols	-0.0724898	0.0138929	1.81114e-07	2.04227e-06	3	3465	4.99032	0.288292	0.198449	-0.075944	0.019884	0.000133804	0.00162418	-0.0657341	0.0191835	0.000611208	0.00370956	0.154197	0.694557	0	NA	NA	NA	NA	-0.0763814	-0.155601	-0.103471	-0.0788222	-0.0037175	NA	NA	NA	NA	0.0397297	0.0858624	0.0440941	0.0177506	0.0371723	NA	NA	NA	NA	0.0552695	0.0718171	0.0196357	8.97289e-06	0.920404	NA	NA	NA	NA	410	181	301	2251	322
	HMDB-eicosanodioate	eicosanodioate	Yes	Yes	Yes	Yes	No	No	NA	NA	NA	NA	NA	Organic compounds	Lipids and lipid-like molecules	Fatty acyls	Fatty acids and conjugates	Long-chain fatty acids	-0.0456029	0.00878914	2.11929e-07	2.32336e-06	3	6265	7.5166	0.0571334	0.600884	-0.0398331	0.0123259	0.00123072	0.00916074	-0.0492954	0.0124113	7.1323e-05	0.000541095	0.307639	0.579132	0	-0.0508187	-0.0686482	-0.00970039	-0.0597316	NA	NA	NA	NA	NA	0.0182366	0.0160043	0.0161885	0.0212316	NA	NA	NA	NA	NA	0.0053948	1.88126e-05	0.549102	0.00500321	NA	NA	NA	NA	NA	1475	1929	1889	972	NA	NA	NA	NA	NA
	HMDB-3-methyl catechol sulfate (2)	3-methyl catechol sulfate (2)	Yes	Yes	Yes	Yes	No	No	NA	NA	NA	NA	NA	Organic compounds	Organic acids and derivatives	Organic sulfuric acids and derivatives	Arylsulfates	Phenylsulfates	0.058684	0.0113759	2.48785e-07	2.70239e-06	2	2861	2.8772	0.0898421	0.65244	0.0620089	0.015719	7.98583e-05	0.00108635	0.0578436	0.0163531	0.00040443	0.00259427	0.0473806	0.827686	0	NA	NA	0.069174	0.0231887	NA	NA	NA	NA	NA	NA	NA	0.0129482	0.0238182	NA	NA	NA	NA	NA	NA	NA	1.02936e-07	0.330516	NA	NA	NA	NA	NA	NA	NA	1889	972	NA	NA	NA	NA	NA
	HMDB01325	N-6-trimethyllysine	Yes	Yes	No	Yes	Yes	Yes	FALSE	FALSE	FALSE	NA	CVD	Organic compounds	Organic acids and derivatives	Carboxylic acids and derivatives	Amino acids, peptides, and analogues	L-alpha-amino acids	0.0572149	0.011247	3.6355e-07	3.87787e-06	4	4940	8.77162	0.118527	0.42998	0.0258433	0.0150662	0.0862887	0.239725	0.0899436	0.0163918	4.08562e-08	6.08218e-07	8.32237	0.00391597	0.639526	0.0500026	NA	NA	NA	-0.00193075	-0.0206177	0.0172107	0.0872634	0.072285	0.0207438	NA	NA	NA	0.0343031	0.0573644	0.0469438	0.0174941	0.0376226	0.0160541	NA	NA	NA	0.955144	0.719755	0.714174	6.09587e-07	0.0556172	1475	NA	NA	NA	410	181	301	2251	322
	HMDB-2-stearoylglycerol (2-monostearin)	2-stearoylglycerol (2-monostearin)	Yes	Yes	Yes	Yes	No	No	NA	NA	NA	NA	NA	Organic compounds	Lipids and lipid-like molecules	Glycerolipids	Monoradylglycerols	1-monoacylglycerols	-0.051753	0.0102118	4.02078e-07	4.25053e-06	3	4336	6.31001	0.0426381	0.683043	-0.0624227	0.0149759	3.07003e-05	0.000457029	-0.0405444	0.014129	0.00411008	0.0189641	1.13693	0.286301	0	-0.012406	NA	-0.0726016	-0.0400501	NA	NA	NA	NA	NA	0.0204727	NA	0.0135162	0.0240437	NA	NA	NA	NA	NA	0.544624	NA	8.78397e-08	0.0960949	NA	NA	NA	NA	NA	1475	NA	1889	972	NA	NA	NA	NA	NA
	HMDB-5alpha-pregnan-3(alpha or beta),20beta-diol disulfate	5alpha-pregnan-3(alpha or beta),20beta-diol disulfate	Yes	Yes	Yes	Yes	No	No	NA	NA	NA	NA	NA	Organic compounds	Lipids and lipid-like molecules	Steroids and steroid derivatives	Sulfated steroids	Sulfated steroids	0.065877	0.0130119	4.13106e-07	4.32847e-06	3	4336	7.72065	0.0210611	0.740954	0.0910515	0.0213199	1.9484e-05	0.000334194	0.0486819	0.016618	0.00339542	0.0160418	2.46494	0.116412	0	0.0362123	NA	0.132017	0.0682519	NA	NA	NA	NA	NA	0.0188395	NA	0.0289195	0.022983	NA	NA	NA	NA	NA	0.054782	NA	5.31956e-06	0.00305535	NA	NA	NA	NA	NA	1475	NA	1889	972	NA	NA	NA	NA	NA
	HMDB11517	1-arachidonoylglycerophosphoethanolamine	Yes	Yes	No	Yes	No	Yes	FALSE	FALSE	FALSE	CRP	NA	Organic compounds	Lipids and lipid-like molecules	Glycerophospholipids	Glycerophosphoethanolamines	1-acyl-sn-glycero-3-phosphoethanolamines	-0.0464706	0.00919678	4.35111e-07	4.51904e-06	4	6869	16.2672	0.0123893	0.63116	-0.0329985	0.0137837	0.0166651	0.0668198	-0.0520865	0.0123997	2.66163e-05	0.000215176	1.16042	0.281378	0	-0.0772268	-0.000742317	NA	NA	-0.0373758	-0.182976	-0.0686844	-0.070854	-0.0524752	0.0202269	0.0158813	NA	NA	0.0325301	0.0726435	0.0435401	0.018345	0.0357934	0.000140157	0.962724	NA	NA	0.251278	0.0127503	0.115798	0.000112326	0.143656	1475	1929	NA	NA	410	181	301	2251	322
	HMDB04827	stachydrine	Yes	Yes	No	Yes	Yes	Yes	FALSE	FALSE	FALSE	NA	NA	Organic compounds	Organic acids and derivatives	Carboxylic acids and derivatives	Amino acids, peptides, and analogues	Proline and derivatives	0.0439859	0.00875091	4.99665e-07	5.12187e-06	4	6869	16.3724	0.0118886	0.633531	0.0175977	0.0132082	0.182753	0.390078	0.0647887	0.0116392	2.60039e-08	4.10342e-07	7.18588	0.00734795	0.582515	0.0415532	0.0434461	NA	NA	-0.0523763	-0.0326378	0.0334853	0.086163	0.0200933	0.0193664	0.0149705	NA	NA	0.0342618	0.0549254	0.0413471	0.0172528	0.0353025	0.0320668	0.00374884	NA	NA	0.12715	0.553199	0.418702	5.90922e-07	0.569653	1475	1929	NA	NA	410	181	301	2251	322
	HMDB-sphingomyelin (d18:2/16:0, d18:1/16:1)	palmitoleoyl sphingomyelin	Yes	Yes	Yes	Yes	No	No	NA	NA	NA	NA	NA	Organic compounds	Lipids and lipid-like molecules	Sphingolipids	Phosphosphingolipids	Sphingomyelins	0.0510666	0.0102709	6.62774e-07	6.70705e-06	2	3790	0.73669	0.390723	0	0.0505003	0.014754	0.000619762	0.0056206	0.0488453	0.0142307	0.000598298	0.00370478	0.0258371	0.872299	0	0.069925	NA	0.0469456	NA	NA	NA	NA	NA	NA	0.0242538	NA	0.0113377	NA	NA	NA	NA	NA	NA	0.00399611	NA	3.58789e-05	NA	NA	NA	NA	NA	NA	1475	NA	2315	NA	NA	NA	NA	NA	NA
	HMDB-DSGEGDFXAEGGGVR	DSGEGDFXAEGGGVR	Yes	Yes	Yes	Yes	No	No	NA	NA	NA	NA	NA	Organic compounds	Organic acids and derivatives	Carboxylic acids and derivatives	Amino acids, peptides, and analogues	Peptide	0.0432238	0.00870286	6.81295e-07	6.83605e-06	3	6175	14.5204	0.00227591	0.793395	0.0297906	0.0108246	0.0059209	0.0299461	0.0637011	0.0143441	8.95741e-06	8.03113e-05	3.57802	0.0585488	0.161548	0.0782902	0.0505428	-0.00173132	0.0691641	NA	NA	NA	NA	NA	0.0168913	0.0168316	0.0151533	0.0234826	NA	NA	NA	NA	NA	3.88896e-06	0.00270933	0.909049	0.00331203	NA	NA	NA	NA	NA	1475	1929	1889	882	NA	NA	NA	NA	NA
	HMDB-phenylalanylserine	phenylalanylserine	Yes	Yes	No	Yes	No	No	NA	NA	NA	NA	NA	Organic compounds	Organic acids and derivatives	Carboxylic acids and derivatives	Amino acids, peptides, and analogues	Dipeptides	0.0427887	0.00862277	6.9667e-07	6.93158e-06	2	5291	41.8589	8.13666e-10	0.95222	0.0318561	0.0130669	0.014772	0.0604832	0.0524197	0.0114786	4.95436e-06	4.59881e-05	1.40398	0.236058	0	0.143178	0.0502598	-0.00432913	NA	NA	NA	NA	NA	NA	0.0192145	0.015268	0.0124504	NA	NA	NA	NA	NA	NA	1.5722e-13	0.00101347	0.728096	NA	NA	NA	NA	NA	NA	1475	1929	1887	NA	NA	NA	NA	NA	NA
	HMDB00060	Acetoacetic acid	Yes	Yes	Yes	Yes	No	Yes	FALSE	TRUE	FALSE	IL6	CAD, IS	Organic compounds	Organic acids and derivatives	Keto acids and derivatives	Short-chain keto acids and derivatives	Short-chain keto acids and derivatives	0.068749	0.0138675	7.13825e-07	7.04307e-06	2	3143	0.594436	0.897705	0	0.0612013	0.020456	0.00277292	0.016701	0.0784004	0.0188139	3.08442e-05	0.000243361	0.399302	0.52745	0	NA	NA	NA	NA	0.0708623	0.0439915	0.0440134	0.0739574	NA	NA	NA	NA	NA	0.0331398	0.0636848	0.0421214	0.0169533	NA	NA	NA	NA	NA	0.0331163	0.490705	0.296953	1.28638e-05	NA	NA	NA	NA	NA	410	181	301	2251	NA
	HMDB12107	nervonoyl sphingomyelin	Yes	Yes	No	Yes	No	No	NA	NA	NA	FIB, CRP	NA	Organic compounds	Lipids and lipid-like molecules	Sphingolipids	Phosphosphingolipids	Phosphosphingolipids	0.0854645	0.0172626	7.38931e-07	7.23053e-06	3	2689	6.85679	0.143653	0.416637	0.0593617	0.0253368	0.0191343	0.0743692	0.101137	0.0232996	1.42009e-05	0.000119447	1.51385	0.218553	0	0.0742306	NA	NA	NA	0.0694006	0.0253836	0.207951	NA	0.07059	0.023703	NA	NA	NA	0.0474785	0.0732941	0.0512104	NA	0.0420794	0.00177247	NA	NA	NA	0.144624	0.729551	6.33868e-05	NA	0.0944538	1475	NA	NA	NA	410	181	301	NA	322
	HMDB00269	sphinganine	Yes	Yes	Yes	Yes	No	Yes	FALSE	FALSE	FALSE	NA	NA	Organic compounds	Organic nitrogen compounds	Organonitrogen compounds	Amines	1,2-aminoalcohols	0.0643431	0.013226	1.14513e-06	1.10185e-05	3	3465	3.674	0.451919	0	0.0622277	0.0201302	0.00199307	0.0135563	0.0643223	0.0173445	0.000208489	0.00144296	0.0110444	0.916302	0	NA	NA	NA	NA	0.0397238	-0.0397685	0.0731504	0.07734	0.0361904	NA	NA	NA	NA	0.0387618	0.0702336	0.0341738	0.0170028	0.0433132	NA	NA	NA	NA	0.306085	0.572025	0.0331655	5.39875e-06	0.404057	NA	NA	NA	NA	410	181	301	2251	322
	HMDB13130	glutarylcarnitine (C5)	Yes	Yes	No	Yes	Yes	Yes	FALSE	FALSE	FALSE	NA	NA	Organic compounds	Lipids and lipid-like molecules	Fatty acyls	Fatty acid esters	Acyl carnitines	0.0436307	0.00898385	1.19436e-06	1.13129e-05	4	6869	15.4916	0.016759	0.612694	0.018651	0.0126706	0.141025	0.331156	0.0656121	0.0126033	1.93015e-07	2.49654e-06	6.92854	0.00848309	0.567008	0.00169508	0.0422233	NA	NA	-0.0116449	0.0298969	0.0416536	0.082142	0.104545	0.0194229	0.0159143	NA	NA	0.0320981	0.0615429	0.0461456	0.0173979	0.0357385	0.930467	0.00804002	NA	NA	0.71696	0.627776	0.367476	2.34258e-06	0.003698	1475	1929	NA	NA	410	181	301	2251	322
	HMDB-histidylisoleucine	histidylisoleucine	Yes	Yes	Yes	Yes	No	No	NA	NA	NA	NA	NA	Organic compounds	Organic acids and derivatives	Carboxylic acids and derivatives	Amino acids, peptides, and analogues	Dipeptides	0.0410065	0.00847218	1.29746e-06	1.2192e-05	3	6263	3.86143	0.276821	0.223087	0.0488596	0.0126731	0.000115543	0.00144704	0.0375236	0.0114124	0.00100915	0.00564695	0.477127	0.489727	0	0.0471748	0.0589742	0.0197365	0.0486584	NA	NA	NA	NA	NA	0.0200456	0.0154521	0.014069	0.0213059	NA	NA	NA	NA	NA	0.0187355	0.000139611	0.160831	0.0226014	NA	NA	NA	NA	NA	1475	1929	1889	970	NA	NA	NA	NA	NA
	HMDB-HWESASXX	HWESASXX	Yes	Yes	Yes	Yes	No	No	NA	NA	NA	FIB	NA	Organic compounds	Organic acids and derivatives	Carboxylic acids and derivatives	Amino acids, peptides, and analogues	Peptide	0.0423166	0.00877013	1.39946e-06	1.30469e-05	2	5293	5.75804	0.0561898	0.65266	0.0393135	0.0123815	0.00149745	0.0109397	0.0457737	0.0124113	0.000225975	0.00155039	0.136418	0.711868	0	0.0269991	0.0712993	0.0270531	NA	NA	NA	NA	NA	NA	0.0191242	0.0149264	0.0131548	NA	NA	NA	NA	NA	NA	0.158229	1.91727e-06	0.0398704	NA	NA	NA	NA	NA	NA	1475	1929	1889	NA	NA	NA	NA	NA	NA
	HMDB07983	C36:4 PC-A	Yes	Yes	Yes	No	No	No	NA	NA	NA	NA	NA	Organic compounds	Lipids and lipid-like molecules	Glycerophospholipids	Glycerophosphocholines	Phosphatidylcholines	-0.108283	0.0227048	1.84983e-06	1.69783e-05	2	1214	0.431361	0.93369	0	-0.142604	0.0325999	1.21776e-05	0.000218366	-0.0721373	0.0312894	0.0211393	0.0728338	2.44291	0.118057	0	NA	NA	NA	NA	-0.113488	-0.153141	-0.0888	NA	-0.109103	NA	NA	NA	NA	0.0395691	0.0924887	0.046134	NA	0.0374135	NA	NA	NA	NA	0.00435455	0.0997146	0.0552533	NA	0.00380495	NA	NA	NA	NA	410	181	301	NA	322
	HMDB00139	glycerate	Yes	Yes	Yes	Yes	No	No	FALSE	FALSE	FALSE	IL6	NA	Organic compounds	Organic oxygen compounds	Organooxygen compounds	Carbohydrates and carbohydrate conjugates	Sugar acids and derivatives	-0.0432173	0.00906535	1.86712e-06	1.70051e-05	4	6856	11.414	0.0763929	0.474331	-0.0423259	0.0142839	0.00304464	0.0177942	-0.0386694	0.0117742	0.00102258	0.0056818	0.153089	0.695601	0	-0.0643172	-0.0278329	NA	NA	-0.120515	-0.0645168	0.0305388	-0.0294912	-0.0754107	0.0200773	0.015979	NA	NA	0.0345046	0.0576765	0.0435552	0.0171217	0.0380108	0.00138711	0.0816953	NA	NA	0.000533018	0.264977	0.483784	0.0849899	0.0481938	1475	1929	NA	NA	410	181	301	2251	309
	HMDB-seryltyrosine	seryltyrosine	Yes	Yes	Yes	Yes	No	No	NA	NA	NA	NA	NA	Organic compounds	Organic acids and derivatives	Carboxylic acids and derivatives	Amino acids, peptides, and analogues	Dipeptides	0.0517572	0.0108955	2.03083e-06	1.8355e-05	2	3362	28.2765	1.05165e-07	0.964635	0.0466882	0.0160199	0.00356382	0.0196633	0.0532716	0.0148431	0.00033198	0.00214698	0.11053	0.739541	0	0.132902	NA	0.0103897	NA	NA	NA	NA	NA	NA	0.0187502	NA	0.0133877	NA	NA	NA	NA	NA	NA	2.11106e-12	NA	0.437811	NA	NA	NA	NA	NA	NA	1475	NA	1887	NA	NA	NA	NA	NA	NA
	HMDB02005	methionine sulfoxide	Yes	Yes	No	Yes	No	No	FALSE	FALSE	FALSE	NA	IS	Organic compounds	Organic acids and derivatives	Carboxylic acids and derivatives	Amino acids, peptides, and analogues	L-alpha-amino acids	-0.0418066	0.00883603	2.23002e-06	1.98522e-05	4	6869	9.93587	0.127379	0.396127	-0.0328107	0.0132822	0.0135013	0.0575812	-0.0454792	0.0118329	0.000121311	0.000902967	0.555054	0.45626	0	-0.0597285	-0.0512684	NA	NA	-0.0805149	-0.0183597	-0.0947166	-0.0144087	0.0184712	0.0207068	0.0149535	NA	NA	0.0394269	0.0542557	0.0358619	0.0170142	0.0356059	0.00397796	0.000619741	NA	NA	0.0418125	0.735508	0.00872177	0.397072	0.604295	1475	1929	NA	NA	410	181	301	2251	322
	HMDB10382	1-palmitoylglycerophosphocholine (16:0)	Yes	Yes	Yes	Yes	No	No	NA	NA	NA	WBC	NA	Organic compounds	Lipids and lipid-like molecules	Glycerophospholipids	Glycerophosphocholines	1-acyl-sn-glycero-3-phosphocholines	-0.049921	0.010611	2.54316e-06	2.21405e-05	3	4618	15.2483	0.00935237	0.672095	-0.0593043	0.0154501	0.000123813	0.00152638	-0.0383378	0.014572	0.00851532	0.0346319	1.00071	0.317138	0	-0.0283497	-0.0324819	NA	NA	-0.148126	-0.246471	-0.0453022	NA	-0.116108	0.019717	0.015395	NA	NA	0.038553	0.115442	0.0417713	NA	0.0360619	0.150697	0.0349962	NA	NA	0.000142392	0.0342716	0.279053	NA	0.00142078	1475	1929	NA	NA	410	181	301	NA	322
	HMDB11503	1-palmitoylglycerophosphoethanolamine	Yes	Yes	Yes	Yes	No	Yes	FALSE	FALSE	FALSE	NA	NA	Organic compounds	Lipids and lipid-like molecules	Glycerophospholipids	Glycerophosphoethanolamines	1-acyl-sn-glycero-3-phosphoethanolamines	-0.0469569	0.00997914	2.53237e-06	2.21405e-05	4	6869	9.44212	0.150198	0.364549	-0.0497917	0.0156952	0.00151174	0.0109428	-0.0436851	0.0129769	0.000761654	0.00448466	0.0961883	0.756453	0	-0.0453214	-0.0164564	NA	NA	-0.114783	-0.171822	-0.0375692	-0.0530099	-0.0843694	0.0228179	0.0175442	NA	NA	0.0378632	0.0874566	0.0422197	0.0190465	0.0371019	0.0471954	0.348363	NA	NA	0.00259612	0.051175	0.374302	0.00538279	0.0236566	1475	1929	NA	NA	410	181	301	2251	322
	HMDB-C34:1 DAG_or_TAG_fragment	C34:1 DAG_or_TAG_fragment	Yes	Yes	Yes	Yes	No	Yes	FALSE	FALSE	FALSE	NA	NA	Organic compounds	Lipids and lipid-like molecules	Glycerolipids	Diradylglycerols	1,2-diacylglycerols	0.0821017	0.0174426	2.51426e-06	2.21405e-05	2	3143	5.98149	0.112514	0.498453	0.0753878	0.0254146	0.00301388	0.0177459	0.0915968	0.0236608	0.00010828	0.000813649	0.230832	0.630908	0	NA	NA	NA	NA	-0.0137599	0.296082	0.102077	0.0866206	NA	NA	NA	NA	NA	0.0556461	0.12691	0.0582226	0.019586	NA	NA	NA	NA	NA	0.804825	0.0208847	0.0806481	9.75283e-06	NA	NA	NA	NA	NA	410	181	301	2251	NA
	HMDB-21-hydroxypregnenolone monosulfate (1)	21-hydroxypregnenolone monosulfate (1)	Yes	Yes	Yes	Yes	No	No	NA	NA	NA	NA	NA	Organic compounds	Lipids and lipid-like molecules	Steroids and steroid derivatives	Hydroxysteroids	21-hydroxysteroids	-0.0541265	0.0115141	2.59035e-06	2.23867e-05	2	2861	0.942768	0.331567	0	-0.0469335	0.0170992	0.00605534	0.030431	-0.0602969	0.0157841	0.000133393	0.000965572	0.32978	0.565789	0	NA	NA	-0.0473966	-0.0726984	NA	NA	NA	NA	NA	NA	NA	0.0134394	0.0223255	NA	NA	NA	NA	NA	NA	NA	0.000430894	0.00116828	NA	NA	NA	NA	NA	NA	NA	1889	972	NA	NA	NA	NA	NA
	HMDB29377	piperine	Yes	Yes	Yes	Yes	No	Yes	FALSE	FALSE	FALSE	NA	NA	Organic compounds	Alkaloids and derivatives	NA	NA	NA	-0.0425637	0.0091226	3.07508e-06	2.63833e-05	4	6869	7.26238	0.297262	0.173825	-0.0385865	0.012503	0.00202744	0.0136722	-0.0455533	0.013061	0.000487111	0.00305025	0.15358	0.695137	0	-0.0836129	-0.0261092	NA	NA	-0.0638514	-0.0117258	0.0343742	-0.051828	-0.0253002	0.0233555	0.0149224	NA	NA	0.0367518	0.0469125	0.0596513	0.0170456	0.0359312	0.000354831	0.080337	NA	NA	0.083114	0.802945	0.564903	0.00236148	0.481887	1475	1929	NA	NA	410	181	301	2251	322
	HMDB00791	octanoylcarnitine	Yes	Yes	No	Yes	No	Yes	FALSE	FALSE	FALSE	NA	NA	Organic compounds	Lipids and lipid-like molecules	Fatty acyls	Fatty acid esters	Acyl carnitines	0.0409246	0.00882627	3.5406e-06	2.9731e-05	4	6869	5.17693	0.521329	0	0.019749	0.0141842	0.163825	0.360049	0.0527104	0.0113359	3.32157e-06	3.23545e-05	3.30968	0.0688727	0.0935693	0.0131811	0.0514974	NA	NA	0.00962575	0.0675073	0.0777965	0.0511903	0.0075191	0.0212319	0.0144018	NA	NA	0.0342072	0.0584368	0.0437836	0.0171669	0.0368985	0.534818	0.000357872	NA	NA	0.778557	0.249713	0.0766688	0.00286457	0.838662	1475	1929	NA	NA	410	181	301	2251	322
	HMDB-androstenediol (3alpha, 17alpha) monosulfate (2)	4-androsten-3alpha,17alpha-diol monosulfate (2)	Yes	Yes	No	Yes	No	No	NA	NA	NA	NA	NA	Organic compounds	Lipids and lipid-like molecules	Steroids and steroid derivatives	Androstane steroids	Androgens and derivatives	-0.0590755	0.0128769	4.4815e-06	3.68479e-05	2	2861	2.33816	0.126238	0.572314	-0.0306668	0.0184795	0.0970143	0.259472	-0.0778735	0.0179421	1.42307e-05	0.000119447	3.46099	0.0628326	0.133197	NA	NA	-0.0733877	-0.0319865	NA	NA	NA	NA	NA	NA	NA	0.0159192	0.021901	NA	NA	NA	NA	NA	NA	NA	4.29856e-06	0.144479	NA	NA	NA	NA	NA	NA	NA	1889	972	NA	NA	NA	NA	NA
	HMDB13325	C10:2 carnitine	Yes	Yes	No	Yes	Yes	Yes	FALSE	FALSE	FALSE	NA	NA	Organic compounds	Lipids and lipid-like molecules	Fatty acyls	Fatty acid esters	Acyl carnitines	0.0712855	0.0155931	4.84027e-06	3.92526e-05	2	2573	3.19425	0.0738976	0.686938	0.0160768	0.0230407	0.48533	0.691362	0.102409	0.0206109	6.74086e-07	7.70803e-06	8.02177	0.00462184	0.626018	NA	NA	NA	NA	NA	NA	NA	0.0850881	0.0150157	NA	NA	NA	NA	NA	NA	NA	0.0174008	0.0351339	NA	NA	NA	NA	NA	NA	NA	1.0089e-06	0.669398	NA	NA	NA	NA	NA	NA	NA	2251	322
	HMDB03320	indole-3-carboxylic acid	Yes	Yes	Yes	Yes	No	Yes	FALSE	FALSE	FALSE	NA	NA	Organic compounds	Organoheterocyclic compounds	Indoles and derivatives	Indolecarboxylic acids and derivatives	Indolecarboxylic acids and derivatives	0.0514453	0.0112802	5.099e-06	4.10695e-05	3	4618	2.42885	0.65742	0	0.0519348	0.0160289	0.00119503	0.00915419	0.0525097	0.0159262	0.000977007	0.00553077	0.00539953	0.941423	0	0.06188	NA	NA	NA	0.0512613	0.0123604	-0.00360195	0.0560657	NA	0.0200094	NA	NA	NA	0.0315852	0.0521257	0.0446471	0.0169291	NA	0.00202201	NA	NA	NA	0.10541	0.81286	0.935757	0.000927	NA	1475	NA	NA	NA	410	181	301	2251	NA
	HMDB-C16:1 SM	C16:1 SM	Yes	Yes	No	Yes	No	Yes	FALSE	FALSE	FALSE	NA	MI	Organic compounds	Organic nitrogen compounds	Organonitrogen compounds	Quaternary ammonium salts	Phosphocholines	0.0858832	0.0188423	5.16412e-06	4.1313e-05	3	3465	16.2665	0.00268159	0.754096	0.0543664	0.0305147	0.0748064	0.21541	0.0929726	0.0232524	6.377e-05	0.00048849	1.15971	0.281525	0	NA	NA	NA	NA	-0.0147316	0.0263252	0.192511	0.126726	-0.0171589	NA	NA	NA	NA	0.0523056	0.0757774	0.0510225	0.0267398	0.0449789	NA	NA	NA	NA	0.778366	0.728743	0.000196413	2.14519e-06	0.703106	NA	NA	NA	NA	410	181	301	2251	322
	HMDB02013	butyrylcarnitine	Yes	Yes	No	Yes	No	Yes	FALSE	FALSE	FALSE	NA	CAD, IS	Organic compounds	Lipids and lipid-like molecules	Fatty acyls	Fatty acid esters	Acyl carnitines	0.0617354	0.0135494	5.20612e-06	4.13694e-05	3	3465	9.4415	0.0509633	0.576339	0.0428446	0.0198064	0.0305283	0.108013	0.0805592	0.0183594	1.14457e-05	9.92378e-05	1.9609	0.161418	0	NA	NA	NA	NA	-0.000123516	0.0891425	0.0322272	0.0972817	0.022738	NA	NA	NA	NA	0.0311544	0.0831324	0.0435638	0.0183507	0.0359098	NA	NA	NA	NA	0.996839	0.285192	0.460052	1.15004e-07	0.527075	NA	NA	NA	NA	410	181	301	2251	322
	HMDB00182	lysine	Yes	Yes	Yes	Yes	No	Yes	FALSE	FALSE	FALSE	NA	CVD, CAD, CHD	Organic compounds	Organic acids and derivatives	Carboxylic acids and derivatives	Amino acids, peptides, and analogues	L-alpha-amino acids	-0.0404009	0.00893542	6.1424e-06	4.8484e-05	4	6869	18.7407	0.00462466	0.679842	-0.0396675	0.0134208	0.00311989	0.0179678	-0.0380282	0.0119676	0.00148497	0.00775922	0.0422937	0.837061	0	-0.00296214	-0.0254337	NA	NA	-0.0248378	-0.119763	-0.0290944	-0.0973151	0.00458969	0.0200245	0.0156265	NA	NA	0.0344071	0.0704239	0.0394495	0.01706	0.0351171	0.882422	0.103775	NA	NA	0.470803	0.0909474	0.461424	1.1683e-08	0.896101	1475	1929	NA	NA	410	181	301	2251	322
	HMDB-cis-Cyclo[L-ala-L-Pro]	cis-Cyclo[L-ala-L-Pro]	Yes	Yes	No	Yes	No	No	NA	NA	NA	NA	NA	Organic compounds	Organic acids and derivatives	Carboxylic acids and derivatives	Amino acids, peptides, and analogues	Alpha amino acids and derivatives	0.0537463	0.0119444	6.80492e-06	5.33578e-05	3	4334	2.84136	0.24155	0.296111	0.0402988	0.017335	0.0200875	0.0776915	0.0633052	0.0166731	0.00014655	0.00105116	0.930458	0.334744	0	0.0284897	NA	0.059536	0.0761184	NA	NA	NA	NA	NA	0.0198595	NA	0.0214479	0.0208521	NA	NA	NA	NA	NA	0.151627	NA	0.00556056	0.000275995	NA	NA	NA	NA	NA	1475	NA	1889	970	NA	NA	NA	NA	NA
	HMDB-stearoyl-arachidonoyl-glycerophosphocholine (2)	stearoyl-arachidonoyl-glycerophosphocholine (2)	Yes	Yes	No	Yes	No	No	NA	NA	NA	NA	NA	Organic compounds	Lipids and lipid-like molecules	Glycerophospholipids	Glycerophosphocholines	Phosphatidylcholines	0.0460552	0.0103427	8.47112e-06	6.51286e-05	2	3790	24.6373	6.91991e-07	0.959411	0.0403556	0.0165571	0.014795	0.0604832	0.0484686	0.013287	0.000264473	0.0017835	0.151489	0.697116	0	-0.0557013	NA	0.0719551	NA	NA	NA	NA	NA	NA	0.0229618	NA	0.0115844	NA	NA	NA	NA	NA	NA	0.015394	NA	6.21516e-10	NA	NA	NA	NA	NA	NA	1475	NA	2315	NA	NA	NA	NA	NA	NA
	HMDB01276	N1-acetylspermidine	Yes	Yes	No	Yes	Yes	Yes	FALSE	FALSE	FALSE	NA	HF	Organic compounds	Organic acids and derivatives	Carboximidic acids and derivatives	Carboximidic acids	Carboximidic acids	0.0598619	0.0134818	8.98677e-06	6.82072e-05	3	3465	7.29345	0.12117	0.451563	0.0174939	0.0185825	0.34649	0.566247	0.0999311	0.0189133	1.26641e-07	1.69356e-06	9.68671	0.00185606	0.690297	NA	NA	NA	NA	0.0120718	-0.00333426	0.01768	0.0897412	0.0271182	NA	NA	NA	NA	0.0371981	0.0652851	0.0411784	0.0175321	0.0377586	NA	NA	NA	NA	0.745713	0.959331	0.667994	3.07677e-07	0.47318	NA	NA	NA	NA	410	181	301	2251	322
	HMDB-glycocholenate sulfate	glycocholenate sulfate	Yes	Yes	Yes	Yes	No	No	NA	NA	NA	NA	NA	Organic compounds	Lipids and lipid-like molecules	Steroids and steroid derivatives	Bile acids, alcohols, and derivatives	Glycinated bile acids and derivatives	0.036629	0.00833972	1.12254e-05	8.36088e-05	3	6265	0.539339	0.910168	0	0.0398892	0.0117428	0.000681527	0.00611051	0.0316456	0.0117346	0.00700157	0.0292288	0.257431	0.611891	0	0.0436004	0.0316271	0.0333846	0.0477756	NA	NA	NA	NA	NA	0.0207659	0.0154896	0.0131456	0.0217997	NA	NA	NA	NA	NA	0.0359341	0.0413054	0.0111782	0.0286497	NA	NA	NA	NA	NA	1475	1929	1889	972	NA	NA	NA	NA	NA
	HMDB00925	trimethylamine N-oxide	Yes	Yes	No	Yes	No	Yes	FALSE	FALSE	FALSE	NA	IS, VTE, CVD	Organic compounds	Organic nitrogen compounds	Organonitrogen compounds	Aminoxides	Trialkyl amine oxides	0.0567423	0.0129193	1.12279e-05	8.36088e-05	3	3465	5.87183	0.208927	0.318781	0.0303569	0.0189201	0.108609	0.273923	0.079535	0.0173103	4.33459e-06	4.12047e-05	3.67854	0.0551169	0.18446	NA	NA	NA	NA	-0.00295181	0.0311495	0.0126527	0.0778417	0.0666039	NA	NA	NA	NA	0.0343403	0.0537148	0.0444596	0.0168712	0.035861	NA	NA	NA	NA	0.931544	0.562789	0.776167	3.95216e-06	0.0642287	NA	NA	NA	NA	410	181	301	2251	322
	HMDB-acisoga	acisoga	Yes	Yes	No	Yes	Yes	Yes	FALSE	FALSE	FALSE	NA	NA	Organic compounds	Organoheterocyclic compounds	Pyrrolidines	N-alkylpyrrolidines	N-alkylpyrrolidines	0.0323641	0.00737948	1.15622e-05	8.55605e-05	4	8516	178.711	1.41048e-37	0.977617	0.0158906	0.01099	0.148199	0.337945	0.0462672	0.009941	3.25269e-06	3.20797e-05	4.20285	0.040356	0.286199	0.0877209	0.0699651	-0.100495	0.0243958	NA	NA	NA	0.169976	NA	0.0192393	0.0151278	0.0132447	0.0211345	NA	NA	NA	0.0172707	NA	5.55699e-06	3.998e-06	5.10208e-14	0.248661	NA	NA	NA	7.43226e-23	NA	1475	1929	1889	972	NA	NA	NA	2251	NA
	HMDB-1-docosapentaenoylglycerophosphocholine (22:5n3)	1-docosapentaenoylglycerophosphocholine (22:5n3)	Yes	Yes	Yes	No	No	No	NA	NA	NA	FIB, CRP	NA	Organic compounds	Lipids and lipid-like molecules	Glycerophospholipids	Glycerophosphocholines	1-acyl-sn-glycero-3-phosphocholines	-0.0362149	0.00827944	1.21945e-05	8.96788e-05	3	6261	18.3805	0.000367113	0.836783	-0.0457785	0.0121284	0.000160336	0.00188814	-0.0271387	0.0113117	0.0164323	0.0589324	1.26559	0.260597	0	-0.095249	-0.0559652	-0.00410324	-0.00566935	NA	NA	NA	NA	NA	0.0196301	0.0150599	0.0134729	0.0219539	NA	NA	NA	NA	NA	1.3519e-06	0.000208077	0.760739	0.796278	NA	NA	NA	NA	NA	1475	1929	1887	970	NA	NA	NA	NA	NA
	HMDB00034	adenine	Yes	Yes	Yes	Yes	No	No	NA	NA	NA	NA	NA	Organic compounds	Organoheterocyclic compounds	Imidazopyrimidines	Purines and purine derivatives	6-aminopurines	0.0756374	0.0173833	1.35428e-05	9.89794e-05	2	1784	2.8552	0.091079	0.649762	0.0833798	0.0249213	0.000820668	0.00703812	0.0674194	0.0244688	0.00586355	0.0248728	0.209318	0.647302	0	0.0909273	NA	NA	NA	NA	NA	NA	NA	0.0192089	0.0195974	NA	NA	NA	NA	NA	NA	NA	0.0376484	3.8006e-06	NA	NA	NA	NA	NA	NA	NA	0.610282	1475	NA	NA	NA	NA	NA	NA	NA	309
	HMDB-palmitoyl-arachidonoyl-glycerophosphocholine (1)	palmitoyl-arachidonoyl-glycerophosphocholine (1)	Yes	Yes	No	Yes	No	No	NA	NA	NA	NA	NA	Organic compounds	Lipids and lipid-like molecules	Glycerophospholipids	Glycerophosphocholines	Phosphatidylcholines	-0.0503031	0.0116353	1.53698e-05	0.000109985	2	3790	4.58791	0.0321983	0.782036	-0.041705	0.0176683	0.018253	0.0720082	-0.0501672	0.0155307	0.00123704	0.00668507	0.236894	0.626458	0	-0.0873012	NA	-0.0335154	NA	NA	NA	NA	NA	NA	0.0208265	NA	0.0140288	NA	NA	NA	NA	NA	NA	2.93319e-05	NA	0.0169727	NA	NA	NA	NA	NA	NA	1475	NA	2315	NA	NA	NA	NA	NA	NA
	HMDB-stearoyl-linoleoyl-glycerophosphocholine (2)	stearoyl-linoleoyl-glycerophosphocholine (2)	Yes	Yes	Yes	Yes	No	No	NA	NA	NA	NA	NA	Organic compounds	Lipids and lipid-like molecules	Glycerophospholipids	Glycerophosphocholines	Phosphatidylcholines	-0.0442679	0.0102575	1.59139e-05	0.000112827	2	3790	0.00228515	0.961873	0	-0.0435035	0.0154128	0.00476432	0.0248944	-0.0359844	0.0137731	0.00898398	0.0361651	0.364171	0.546199	0	-0.0434765	NA	-0.0445717	NA	NA	NA	NA	NA	NA	0.0194756	NA	0.0120669	NA	NA	NA	NA	NA	NA	0.0257424	NA	0.000226143	NA	NA	NA	NA	NA	NA	1475	NA	2315	NA	NA	NA	NA	NA	NA
	HMDB00187	serine	Yes	Yes	Yes	No	No	Yes	TRUE	TRUE	FALSE	CRP	CHD	Organic compounds	Organic acids and derivatives	Carboxylic acids and derivatives	Amino acids, peptides, and analogues	Serine and derivatives	0.0389617	0.00914093	2.02303e-05	0.000141732	4	6869	103.914	3.82198e-20	0.94226	0.0550614	0.0146713	0.000174736	0.00202746	0.0258806	0.0117626	0.0277903	0.0902327	2.44094	0.118205	0	0.175465	0.0687383	NA	NA	-0.0120002	-0.103959	-0.136843	-0.046079	-0.0447821	0.0193699	0.0156966	NA	NA	0.0373966	0.0612528	0.0431843	0.0183929	0.0360346	4.12546e-19	1.25552e-05	NA	NA	0.748467	0.0915873	0.00169837	0.012236	0.214907	1475	1929	NA	NA	410	181	301	2251	322
	HMDB00259	serotonin (5HT)	Yes	Yes	Yes	Yes	No	Yes	FALSE	FALSE	FALSE	NA	NA	Organic compounds	Organoheterocyclic compounds	Indoles and derivatives	Tryptamines and derivatives	Serotonins	0.0385474	0.00904883	2.04484e-05	0.000142417	4	6869	42.9817	1.1762e-07	0.860406	0.0516835	0.0148275	0.000490947	0.00462688	0.0289017	0.0114868	0.0118671	0.0452325	1.48998	0.222219	0	-0.0215403	-0.00312845	NA	NA	0.134444	0.0374296	0.0671839	0.116639	0.0107224	0.0203233	0.0152698	NA	NA	0.0447104	0.0588082	0.0378055	0.0169601	0.0431374	0.289373	0.837689	NA	NA	0.00280971	0.525375	0.0766267	6.10223e-12	0.803864	1475	1929	NA	NA	410	181	301	2251	322
	HMDB00243	pyruvate	Yes	Yes	Yes	Yes	No	Yes	FALSE	FALSE	FALSE	WBC	IS, Cardiovascular mortality	Organic compounds	Organic acids and derivatives	Keto acids and derivatives	Alpha-keto acids and derivatives	Alpha-keto acids and derivatives	-0.0481028	0.0114547	2.67638e-05	0.000184235	3	4618	5.19116	0.26824	0.229459	-0.0467501	0.0178132	0.00867852	0.0406427	-0.0511192	0.0149077	0.000605725	0.00370478	0.0467074	0.828895	0	-0.0193233	NA	NA	NA	-0.0494824	0.000867097	-0.0639078	-0.0738898	NA	0.018616	NA	NA	NA	0.0373997	0.068711	0.0415037	0.0175994	NA	0.299445	NA	NA	NA	0.18659	0.989947	0.124724	2.68761e-05	NA	1475	NA	NA	NA	410	181	301	2251	NA
	HMDB00991	2-aminooctanoate	Yes	Yes	Yes	Yes	No	No	FALSE	FALSE	FALSE	CRP	NA	Organic compounds	Organic acids and derivatives	Carboxylic acids and derivatives	Amino acids, peptides, and analogues	Alpha amino acids	-0.0380301	0.009069	2.74788e-05	0.000186982	4	6869	7.79979	0.253141	0.230749	-0.036128	0.0117915	0.00218481	0.0140147	-0.0350121	0.0136614	0.0103819	0.0405511	0.0748237	0.784439	0	-0.0784828	-0.0394191	NA	NA	-0.0399122	0.000875276	-0.0509784	-0.0086178	-0.0274618	0.01958	0.0162357	NA	NA	0.0362079	0.0651997	0.0436211	0.0170083	0.0358957	6.42378e-05	0.0152773	NA	NA	0.27101	0.989306	0.243522	0.612378	0.444834	1475	1929	NA	NA	410	181	301	2251	322
	HMDB-methyl-4-hydroxybenzoate sulfate	methyl-4-hydroxybenzoate sulfate	Yes	Yes	Yes	No	No	No	NA	NA	NA	NA	NA	Organic compounds	Organic acids and derivatives	Organic sulfuric acids and derivatives	Arylsulfates	Phenylsulfates	0.0338254	0.00807363	2.7943e-05	0.000188366	3	6261	20.4965	0.00013392	0.853633	0.0451153	0.0126382	0.000357302	0.00361425	0.0229399	0.0105279	0.0293345	0.0941523	1.86709	0.171808	0	-0.00101333	-0.0104234	0.0696144	0.0502328	NA	NA	NA	NA	NA	0.0244694	0.0143853	0.0123541	0.0209119	NA	NA	NA	NA	NA	0.966973	0.468797	2.01738e-08	0.0164899	NA	NA	NA	NA	NA	1475	1929	1887	970	NA	NA	NA	NA	NA
	HMDB00875	trigonelline (N'-methylnicotinate)	Yes	Yes	No	Yes	No	Yes	FALSE	FALSE	FALSE	NA	NA	Organic compounds	Alkaloids and derivatives	NA	NA	NA	0.0449142	0.0107216	2.80003e-05	0.000188366	4	4940	11.2763	0.0461686	0.556593	0.0394285	0.016263	0.0153327	0.0623583	0.0478884	0.0141436	0.000709551	0.00424118	0.158	0.691005	0	0.0379818	NA	NA	NA	0.0315133	-0.0119736	-0.0734817	0.0677818	0.0866608	0.0185586	NA	NA	NA	0.0310642	0.0726915	0.0437708	0.0173901	0.0367199	0.0408774	NA	NA	NA	0.310995	0.869373	0.094298	9.70966e-05	0.0188977	1475	NA	NA	NA	410	181	301	2251	322
	HMDB01870	benzoate	Yes	Yes	Yes	No	No	No	NA	NA	NA	NA	NA	Organic compounds	Benzenoids	Benzene and substituted derivatives	Benzoic acids and derivatives	Benzoic acids	-0.0473601	0.0113153	2.8455e-05	0.000189274	2	3713	1.96048	0.375221	0	-0.0637039	0.0179678	0.000391938	0.00389915	-0.0334663	0.0145769	0.0216848	0.0743883	1.73588	0.187662	0	-0.0660929	-0.0429043	NA	NA	NA	NA	NA	NA	-0.0121565	0.0198145	0.01495	NA	NA	NA	NA	NA	NA	0.0356001	0.000872552	0.00415171	NA	NA	NA	NA	NA	NA	0.732991	1475	1929	NA	NA	NA	NA	NA	NA	309
	HMDB01043	arachidonate (20:4n6)	Yes	Yes	Yes	Yes	No	No	NA	NA	NA	NA	NA	Organic compounds	Lipids and lipid-like molecules	Fatty acyls	Fatty acids and conjugates	Long-chain fatty acids	-0.0474558	0.0114261	3.27734e-05	0.00021678	3	4618	5.00612	0.415133	0.00122295	-0.0530258	0.0171437	0.00198138	0.0135563	-0.0440352	0.0153965	0.00423543	0.0194288	0.154917	0.69388	0	-0.0793906	-0.0400365	NA	NA	-0.0648737	-0.0489418	-0.000363334	NA	-0.00724994	0.021853	0.0173903	NA	NA	0.0358361	0.0735001	0.0409631	NA	0.037818	0.000289913	0.0214289	NA	NA	0.071022	0.506445	0.992929	NA	0.848099	1475	1929	NA	NA	410	181	301	NA	322
	HMDB-palmitoyl sphingomyelin (d18:1/16:0)	palmitoyl sphingomyelin	Yes	Yes	No	Yes	No	No	NA	NA	NA	NA	NA	Organic compounds	Lipids and lipid-like molecules	Sphingolipids	Phosphosphingolipids	Phosphosphingolipids	0.0392105	0.00944648	3.31304e-05	0.000217924	2	5291	17.4346	0.000163731	0.885285	0.0205073	0.0136401	0.13272	0.318591	0.0548543	0.0130615	2.67266e-05	0.000215176	3.31467	0.068664	0.094933	0.0713523	0.0854578	0.00216696	NA	NA	NA	NA	NA	NA	0.0235238	0.0169445	0.013001	NA	NA	NA	NA	NA	NA	0.00246249	5.00573e-07	0.867643	NA	NA	NA	NA	NA	NA	1475	1929	1887	NA	NA	NA	NA	NA	NA
	HMDB01999	eicosapentaenoate (EPA; 20:5n3)	Yes	Yes	Yes	Yes	No	No	NA	NA	NA	NA	NA	Organic compounds	Lipids and lipid-like molecules	Fatty acyls	Fatty acids and conjugates	Long-chain fatty acids	-0.0457747	0.0110746	3.57598e-05	0.000233921	3	4618	3.40841	0.63729	0	-0.0477707	0.015957	0.00275596	0.016701	-0.0402497	0.0153575	0.00877122	0.0354897	0.145074	0.703288	0	-0.0721199	-0.039869	NA	NA	-0.0469136	0.0152813	-0.0202532	NA	-0.0299088	0.0207789	0.0164699	NA	NA	0.0356745	0.0534208	0.0603856	NA	0.0367504	0.000533982	0.015582	NA	NA	0.189269	0.775204	0.737574	NA	0.416369	1475	1929	NA	NA	410	181	301	NA	322
	HMDB06347	C26 carnitine	Yes	Yes	Yes	Yes	No	Yes	FALSE	FALSE	FALSE	NA	NA	Organic compounds	Lipids and lipid-like molecules	Fatty acyls	Fatty acid esters	Acyl carnitines	-0.0587229	0.014277	3.90379e-05	0.000253961	3	3465	1.16958	0.883082	0	-0.0669013	0.0191983	0.000492596	0.00462688	-0.0547038	0.0206145	0.00796232	0.0328915	0.219485	0.639433	0	NA	NA	NA	NA	-0.0575844	-0.093188	-0.0408408	-0.0674228	-0.0300095	NA	NA	NA	NA	0.0411782	0.0821218	0.045788	0.0184365	0.0365403	NA	NA	NA	NA	0.162783	0.258165	0.373175	0.000255155	0.412129	NA	NA	NA	NA	410	181	301	2251	322
	HMDB00289	urate	Yes	Yes	No	Yes	No	Yes	FALSE	FALSE	FALSE	NA	IS	Organic compounds	Organoheterocyclic compounds	Imidazopyrimidines	Purines and purine derivatives	Xanthines	0.0386314	0.00955902	5.31434e-05	0.000338289	4	6869	18.6261	0.00484389	0.677872	0.0213783	0.0137861	0.120969	0.29748	0.0575342	0.0131095	1.14013e-05	9.92378e-05	3.64533	0.0562265	0.17703	0.0132507	0.0128953	NA	NA	-0.0191067	0.0425945	0.038796	0.106143	0.0563488	0.0196738	0.016451	NA	NA	0.0407184	0.0651885	0.0488522	0.0192689	0.0374098	0.500723	0.433221	NA	NA	0.639162	0.514427	0.427773	3.61822e-08	0.133029	1475	1929	NA	NA	410	181	301	2251	322
	HMDB01918	thyroxine	Yes	Yes	Yes	Yes	No	Yes	FALSE	FALSE	FALSE	WBC	NA	Organic compounds	Organic acids and derivatives	Carboxylic acids and derivatives	Amino acids, peptides, and analogues	Phenylalanine and derivatives	0.052919	0.0131048	5.38785e-05	0.000341135	3	3465	7.54395	0.109787	0.469774	0.0618211	0.0211255	0.00342935	0.0191898	0.0438568	0.016862	0.00929724	0.0368619	0.466407	0.494645	0	NA	NA	NA	NA	0.00384574	0.0217669	0.0615865	0.0808757	-0.00282489	NA	NA	NA	NA	0.0325909	0.061791	0.0431909	0.0173723	0.0360386	NA	NA	NA	NA	0.906128	0.725099	0.154995	3.23298e-06	0.937573	NA	NA	NA	NA	410	181	301	2251	322
	HMDB00479	3-methylhistidine	Yes	Yes	No	Yes	Yes	Yes	NA	NA	NA	NA	NA	Organic compounds	Organic acids and derivatives	Carboxylic acids and derivatives	Amino acids, peptides, and analogues	Histidine and derivatives	0.034838	0.00876815	7.09016e-05	0.000444166	4	6869	39.4734	5.7798e-07	0.847999	0.00881443	0.0137718	0.522149	0.707862	0.0535854	0.0113995	2.59291e-06	2.65872e-05	6.27536	0.0122428	0.52194	0.000531729	0.0154014	NA	NA	-0.0443444	0.0265715	0.17014	0.107956	-0.0113184	0.0180802	0.0157964	NA	NA	0.0304665	0.0645372	0.0489859	0.0171001	0.0356567	0.976542	0.329686	NA	NA	0.146333	0.68109	0.000594652	2.73348e-10	0.751134	1475	1929	NA	NA	410	181	301	2251	322
	HMDB00626	deoxycholate/chenodeoxycholate	Yes	Yes	Yes	No	No	Yes	FALSE	FALSE	FALSE	NA	NA	Organic compounds	Lipids and lipid-like molecules	Steroids and steroid derivatives	Bile acids, alcohols and derivatives	Dihydroxy bile acids, alcohols and derivatives	-0.0427469	0.0108266	7.86974e-05	0.000490409	4	4522	2.68461	0.748472	0	-0.0422447	0.0164943	0.0104323	0.0462421	-0.0314407	0.0144311	0.0293555	0.0941523	0.614737	0.43301	0	-0.0281682	NA	NA	NA	-0.0144405	-0.0238283	-0.0625663	-0.0599647	-0.0579378	0.0177613	NA	NA	NA	0.0362109	0.055739	0.0374866	0.0189809	0.035586	0.112973	NA	NA	NA	0.690269	0.669587	0.096217	0.00158199	0.104528	1475	NA	NA	NA	410	181	301	1833	322
	HMDB11130	1-stearoylglycerophosphoethanolamine	Yes	Yes	Yes	No	No	No	FALSE	FALSE	FALSE	IL6	NA	Organic compounds	Lipids and lipid-like molecules	Glycerophospholipids	Glycerophosphoethanolamines	1-acyl-sn-glycero-3-phosphoethanolamines	-0.0392046	0.00997025	8.41872e-05	0.000519154	4	6869	11.3611	0.0778365	0.471883	-0.0451271	0.0152489	0.00308275	0.0178845	-0.0316382	0.0131159	0.0158568	0.0576546	0.483641	0.486778	0	-0.0233361	-0.043807	NA	NA	-0.12278	-0.197833	-0.037566	-0.0119735	-0.08219	0.0212943	0.0181176	NA	NA	0.0397376	0.0920048	0.0434661	0.0186699	0.0389746	0.27331	0.0157019	NA	NA	0.00214705	0.033028	0.388177	0.521309	0.035771	1475	1929	NA	NA	410	181	301	2251	322
	HMDB10404	1-docosahexaenoylglycerophosphocholine (22:6n3)	Yes	Yes	Yes	No	No	No	FALSE	FALSE	FALSE	CRP	NA	Organic compounds	Lipids and lipid-like molecules	Glycerophospholipids	Glycerophosphocholines	1-acyl-sn-glycero-3-phosphocholines	-0.0349997	0.00896612	9.47932e-05	0.000581529	4	6869	7.65426	0.264543	0.216123	-0.0485741	0.0131192	0.000213475	0.00233933	-0.0215268	0.0122179	0.0780853	0.211716	2.28659	0.130497	0	-0.0732334	-0.0214442	NA	NA	-0.0581475	-0.103115	0.001026	-0.0169744	-0.0384718	0.0201783	0.0150562	NA	NA	0.0338142	0.0628005	0.0496899	0.0173941	0.0369247	0.000293967	0.154528	NA	NA	0.0862976	0.102554	0.983541	0.329128	0.298277	1475	1929	NA	NA	410	181	301	2251	322
	HMDB04953	C24:1 Ceramide (d18:1)	Yes	Yes	No	Yes	No	Yes	FALSE	FALSE	FALSE	NA	NA	Organic compounds	Lipids and lipid-like molecules	Sphingolipids	Ceramides	Ceramides	0.056345	0.0144591	9.74479e-05	0.000594733	3	3465	5.84583	0.210961	0.315752	0.0478369	0.0215026	0.026101	0.0966841	0.0544019	0.019316	0.00485634	0.0210531	0.16668	0.68308	0	NA	NA	NA	NA	0.100326	0.0201549	0.129439	0.0451277	0.0160674	NA	NA	NA	NA	0.0426794	0.0747111	0.0417954	0.0189686	0.0377063	NA	NA	NA	NA	0.019237	0.787682	0.00215136	0.0173562	0.670319	NA	NA	NA	NA	410	181	301	2251	322
	HMDB-alpha-glutamyltyrosine	alpha-glutamyltyrosine	Yes	Yes	No	Yes	No	No	NA	NA	NA	NA	NA	Organic compounds	Organic acids and derivatives	Carboxylic acids and derivatives	Amino acids, peptides, and analogues	Tyrosine and derivatives	0.0405013	0.0104081	9.9692e-05	0.000605309	3	4336	3.03672	0.219071	0.341395	0.0282503	0.0151798	0.0627379	0.188932	0.0517744	0.0142991	0.000293686	0.00195587	1.27289	0.259226	0	0.0629511	NA	0.0259833	0.0635222	NA	NA	NA	NA	NA	0.020859	NA	0.013332	0.0276631	NA	NA	NA	NA	NA	0.00258907	NA	0.0514511	0.0218744	NA	NA	NA	NA	NA	1475	NA	1889	972	NA	NA	NA	NA	NA
	HMDB-benzoylcarnitine	phenylcarnitine	Yes	Yes	Yes	No	No	No	NA	NA	NA	NA	NA	Organic compounds	Benzenoids	Benzene and substituted derivatives	Benzoic acids and derivatives	Benzoic acid esters	-0.0434955	0.0112301	0.000107453	0.000645811	3	4336	13.0402	0.00147353	0.846628	-0.0469017	0.0157164	0.00284271	0.0168639	-0.0396264	0.0160196	0.013375	0.0500138	0.105304	0.745555	0	-0.0219039	NA	-0.0144499	-0.108161	NA	NA	NA	NA	NA	0.0186285	NA	0.018834	0.0211835	NA	NA	NA	NA	NA	0.239855	NA	0.443044	3.96985e-07	NA	NA	NA	NA	NA	1475	NA	1889	972	NA	NA	NA	NA	NA
	HMDB-4-hydroxychlorothalonil	4-hydroxychlorothalonil	Yes	Yes	Yes	No	No	No	NA	NA	NA	NA	NA	Organic compounds	Benzenoids	Benzene and substituted derivatives	Benzonitriles	Benzonitriles	-0.0409825	0.0105873	0.000108422	0.000648345	3	4336	40.3878	1.69782e-09	0.95048	-0.0449261	0.0150532	0.00284052	0.0168639	-0.035811	0.0148921	0.0161858	0.0583133	0.189223	0.663564	0	-0.0170102	NA	-0.103504	0.0603713	NA	NA	NA	NA	NA	0.0203604	NA	0.0151123	0.0216651	NA	NA	NA	NA	NA	0.4036	NA	1.00477e-11	0.00543195	NA	NA	NA	NA	NA	1475	NA	1889	972	NA	NA	NA	NA	NA
	HMDB07870	C30:1 PC	Yes	Yes	Yes	No	No	No	NA	NA	NA	NA	NA	Organic compounds	Lipids and lipid-like molecules	Glycerophospholipids	Glycerophosphocholines	Phosphatidylcholines	-0.0827083	0.0217917	0.000147404	0.000863995	2	1214	4.04264	0.256896	0.257911	-0.0989902	0.0353288	0.00507919	0.0261939	-0.0661738	0.0269669	0.0141322	0.0523488	0.588339	0.443062	0	NA	NA	NA	NA	-0.121378	-0.122397	-0.0112485	NA	-0.0784763	NA	NA	NA	NA	0.034697	0.0804172	0.0447866	NA	0.040097	NA	NA	NA	NA	0.000522501	0.129964	0.801874	NA	0.0512343	NA	NA	NA	NA	410	181	301	NA	322
	HMDB00666	heptanoate (7:0)	Yes	Yes	Yes	Yes	No	No	NA	NA	NA	NA	NA	Organic compounds	Lipids and lipid-like molecules	Fatty acyls	Fatty acids and conjugates	Medium-chain fatty acids	-0.0449141	0.0118741	0.000155255	0.000902698	2	3713	2.21921	0.32969	0.0987765	-0.0535376	0.0183501	0.00352783	0.0196018	-0.0398834	0.0156763	0.0109535	0.0423642	0.323827	0.569317	0	-0.0268791	-0.0589603	NA	NA	NA	NA	NA	NA	-0.0119966	0.0212222	0.0153077	NA	NA	NA	NA	NA	NA	0.0406717	0.205517	0.000121171	NA	NA	NA	NA	NA	NA	0.768232	1475	1929	NA	NA	NA	NA	NA	NA	309
	HMDB03464	4-guanidinobutanoate	Yes	Yes	No	Yes	No	No	NA	NA	NA	NA	NA	Organic compounds	Organic acids and derivatives	Carboxylic acids and derivatives	Amino acids, peptides, and analogues	Gamma amino acids and derivatives	0.0433945	0.0114737	0.000155532	0.000902698	2	3726	3.67557	0.15917	0.455866	0.0294416	0.0173575	0.0898498	0.247009	0.0559767	0.0152298	0.000237399	0.00161472	1.32872	0.249032	0	0.0676084	0.0396488	NA	NA	NA	NA	NA	NA	-0.010229	0.0204552	0.0150129	NA	NA	NA	NA	NA	NA	0.0360543	0.00097215	0.00833364	NA	NA	NA	NA	NA	NA	0.776824	1475	1929	NA	NA	NA	NA	NA	NA	322
	HMDB-palmitoyl-oleoyl-glycerophosphocholine (1)	palmitoyl-oleoyl-glycerophosphocholine (1)	Yes	Yes	No	Yes	No	No	NA	NA	NA	NA	NA	Organic compounds	Lipids and lipid-like molecules	Glycerophospholipids	Glycerophosphocholines	Phosphatidylcholines	-0.0439952	0.0116364	0.000156303	0.000902746	2	3790	0.0379123	0.845619	0	-0.0384836	0.0174874	0.0277607	0.101404	-0.0412686	0.01564	0.0083235	0.0340272	0.129727	0.718715	0	-0.0406139	NA	-0.0455134	NA	NA	NA	NA	NA	NA	0.020904	NA	0.0140072	NA	NA	NA	NA	NA	NA	0.0522227	NA	0.00117364	NA	NA	NA	NA	NA	NA	1475	NA	2315	NA	NA	NA	NA	NA	NA
	HMDB-5alpha-androstan-3alpha,17beta-diol monosulfate (2)	5alpha-androstan-3alpha,17beta-diol monosulfate (2)	Yes	Yes	Yes	Yes	No	No	NA	NA	NA	NA	NA	Organic compounds	Lipids and lipid-like molecules	Steroids and steroid derivatives	Sulfated steroids	Sulfated steroids	-0.0466335	0.0123599	0.000161317	0.000927183	2	2859	24.983	5.78366e-07	0.959973	-0.0490453	0.0175546	0.00520806	0.0266829	-0.0439317	0.0172379	0.0108173	0.0420436	0.0434422	0.834895	0	NA	NA	-0.0914326	0.0385601	NA	NA	NA	NA	NA	NA	NA	0.0152676	0.0210543	NA	NA	NA	NA	NA	NA	NA	2.52996e-09	0.067342	NA	NA	NA	NA	NA	NA	NA	1889	970	NA	NA	NA	NA	NA
	HMDB-11-ketoetiocholanolone glucuronide	11-ketoetiocholanolone glucuronide	Yes	Yes	No	Yes	No	No	NA	NA	NA	NA	NA	Organic compounds	Lipids and lipid-like molecules	Steroids and steroid derivatives	Steroidal glycosides	Steroid glucornide conjugates	-0.0420731	0.0111754	0.000166677	0.00095336	2	3364	11.1756	0.000828807	0.910519	-0.0395919	0.0162337	0.0147333	0.0604832	-0.0435842	0.0154573	0.00480743	0.0209561	0.0329186	0.856026	0	0.0103215	NA	-0.0687114	NA	NA	NA	NA	NA	NA	0.0192492	NA	0.0137253	NA	NA	NA	NA	NA	NA	0.591898	NA	6.07244e-07	NA	NA	NA	NA	NA	NA	1475	NA	1889	NA	NA	NA	NA	NA	NA
	HMDB-tyrosylglutamine	tyrosylglutamine	Yes	Yes	Yes	No	No	No	NA	NA	NA	NA	NA	Organic compounds	Organic acids and derivatives	Carboxylic acids and derivatives	Amino acids, peptides, and analogues	Dipeptides	0.044143	0.0117374	0.000169323	0.000963836	2	3362	0.617657	0.431919	0	0.0578297	0.0160758	0.000321506	0.00333774	0.0309214	0.0172269	0.0726624	0.202182	1.31391	0.251687	0	0.0557547	NA	0.0368148	NA	NA	NA	NA	NA	NA	0.0188696	NA	0.0149904	NA	NA	NA	NA	NA	NA	0.00317955	NA	0.0141441	NA	NA	NA	NA	NA	NA	1475	NA	1887	NA	NA	NA	NA	NA	NA
	HMDB00119	Glyoxylic Acid	Yes	Yes	No	Yes	No	Yes	FALSE	FALSE	FALSE	NA	NA	Organic compounds	Organic acids and derivatives	Carboxylic acids and derivatives	Carboxylic acids	Carboxylic acids	-0.0544238	0.0145117	0.000176589	0.00100039	2	3143	2.92459	0.403398	0	-0.0366434	0.0227712	0.107574	0.273793	-0.0645654	0.0188264	0.000604672	0.00370478	0.899878	0.342814	0	NA	NA	NA	NA	-0.0138826	-0.103906	0.00168719	-0.0645999	NA	NA	NA	NA	NA	0.0362918	0.0714627	0.0615238	0.0168326	NA	NA	NA	NA	NA	0.702279	0.147896	0.978141	0.000124152	NA	NA	NA	NA	NA	410	181	301	2251	NA
	HMDB01123	anthranilate	Yes	Yes	No	Yes	No	Yes	FALSE	FALSE	FALSE	NA	NA	Organic compounds	Benzenoids	Benzene and substituted derivatives	Benzoic acids and derivatives	Aminobenzoic acids	0.0362329	0.00967447	0.000180245	0.00101624	3	5977	1.0097	0.798906	0	0.0242446	0.0150239	0.106585	0.273793	0.0356953	0.0125768	0.00453691	0.0202475	0.638542	0.424239	0	0.037566	0.0257819	NA	NA	NA	NA	NA	0.0427784	0.0582132	0.0215938	0.0154272	NA	NA	NA	NA	NA	0.0168601	0.0349185	0.0821279	0.0948471	NA	NA	NA	NA	NA	0.0111726	0.0965112	1475	1929	NA	NA	NA	NA	NA	2251	322
	HMDB00206	N6-acetyllysine	Yes	Yes	Yes	Yes	No	Yes	FALSE	FALSE	FALSE	NA	IS, CAD	Organic compounds	Organic acids and derivatives	Carboxylic acids and derivatives	Amino acids, peptides, and analogues	L-alpha-amino acids	0.0340091	0.00913255	0.000196139	0.00110061	4	6869	14.4916	0.0246013	0.585968	0.0470711	0.0144337	0.00110941	0.00866654	0.029552	0.0118283	0.0124751	0.0473216	0.960961	0.326945	0	0.0153038	0.0315096	NA	NA	-0.0539203	0.0170761	0.0205306	0.0810033	0.0295443	0.0199992	0.0157796	NA	NA	0.0343563	0.0610394	0.044693	0.0179442	0.0364741	0.444263	0.0459815	NA	NA	0.117358	0.780024	0.646322	6.35634e-06	0.418563	1475	1929	NA	NA	410	181	301	2251	322
	HMDB10384	1-stearoylglycerophosphocholine (18:0)	Yes	Yes	Yes	No	No	No	FALSE	FALSE	FALSE	NA	CHD	Organic compounds	Lipids and lipid-like molecules	Glycerophospholipids	Glycerophosphocholines	1-acyl-sn-glycero-3-phosphocholines	-0.033478	0.00904729	0.000215317	0.00119688	4	6869	4.80235	0.569401	0	-0.0490823	0.0135177	0.000282366	0.00301063	-0.0188994	0.0121682	0.120379	0.285222	2.76798	0.0961677	0	-0.0297632	-0.0321037	NA	NA	-0.0666879	-0.142963	-0.0326695	-0.0162366	-0.0827853	0.0196726	0.0151964	NA	NA	0.0382417	0.0971526	0.0405553	0.0177673	0.0368303	0.130514	0.0347651	NA	NA	0.0819749	0.143099	0.421177	0.360797	0.0253019	1475	1929	NA	NA	410	181	301	2251	322
	HMDB08925	C34:0 PE	Yes	Yes	No	Yes	No	Yes	FALSE	FALSE	FALSE	NA	NA	Organic compounds	Lipids and lipid-like molecules	Glycerophospholipids	Glycerophosphoethanolamines	Phosphatidylethanolamines	-0.0509148	0.0137982	0.00022429	0.00123516	3	3465	4.36362	0.359027	0.0833293	-0.0304094	0.0215439	0.158096	0.350386	-0.0626217	0.0177579	0.000421237	0.00265885	1.34052	0.246942	0	NA	NA	NA	NA	-0.00212831	-0.112248	-0.0109147	-0.0675809	-0.0507849	NA	NA	NA	NA	0.0347167	0.0741953	0.0431899	0.0181012	0.0391362	NA	NA	NA	NA	0.951148	0.132274	0.800672	0.000188826	0.195383	NA	NA	NA	NA	410	181	301	2251	322
	HMDB-1-pentadecanoylglycerol (15:0)	1-pentadecanoylglycerol (1-monopentadecanoin)	Yes	Yes	No	Yes	No	No	NA	NA	NA	NA	NA	Organic compounds	Lipids and lipid-like molecules	Glycerolipids	Monoradylglycerols	1-monoacylglycerols	-0.035464	0.00962605	0.00022945	0.00124619	3	4762	7.71489	0.0211219	0.740761	-0.028789	0.0130178	0.027001	0.0990873	-0.0465455	0.0141226	0.000981379	0.00553077	0.878615	0.348581	0	0.0110122	NA	-0.0545775	-0.0155529	NA	NA	NA	NA	NA	0.0219764	NA	0.0120248	0.023533	NA	NA	NA	NA	NA	0.616381	NA	5.95096e-06	0.508836	NA	NA	NA	NA	NA	1475	NA	2315	972	NA	NA	NA	NA	NA
	HMDB08105	C36:3 PC	Yes	Yes	Yes	No	No	No	NA	NA	NA	NA	NA	Organic compounds	Lipids and lipid-like molecules	Glycerophospholipids	Glycerophosphocholines	Phosphatidylcholines	-0.0908078	0.0246418	0.000228608	0.00124619	2	1214	2.87431	0.411413	0	-0.122055	0.0367676	0.000901329	0.0074078	-0.0568242	0.0320799	0.0765048	0.208866	1.84447	0.174428	0	NA	NA	NA	NA	-0.103239	-0.20173	-0.0330349	NA	-0.105857	NA	NA	NA	NA	0.0440928	0.102579	0.0473005	NA	0.041152	NA	NA	NA	NA	0.0197156	0.0509517	0.485497	NA	0.010571	NA	NA	NA	NA	410	181	301	NA	322
	HMDB10407	C16:1 LPC plasmalogen	Yes	Yes	Yes	No	No	No	FALSE	FALSE	FALSE	NA	CAD	Organic compounds	Lipids and lipid-like molecules	Glycerophospholipids	Glycerophosphocholines	1-(1Z-alkenyl)-glycero-3-phosphocholines	-0.049463	0.0134373	0.000232288	0.00125584	3	3465	7.9127	0.0948288	0.494484	-0.0592588	0.0192584	0.00209074	0.0137466	-0.0369692	0.0184291	0.0448532	0.133544	0.718329	0.396692	0	NA	NA	NA	NA	-0.0933575	-0.138009	-0.0565628	-0.0205911	-0.104689	NA	NA	NA	NA	0.0359532	0.0722368	0.0409987	0.0174923	0.0375302	NA	NA	NA	NA	0.00977083	0.0578451	0.168791	0.239134	0.00560958	NA	NA	NA	NA	410	181	301	2251	322
	HMDB-C34:2 DAG_or_TAG_fragment	C34:2 DAG_or_TAG_fragment	Yes	Yes	Yes	Yes	No	Yes	FALSE	FALSE	FALSE	NA	NA	Organic compounds	Lipids and lipid-like molecules	Glycerolipids	Diradylglycerols	1,2-diacylglycerols	0.0587403	0.015984	0.000237896	0.00128031	2	3143	2.81649	0.420793	0	0.070481	0.0240322	0.00335946	0.0189684	0.0601454	0.021277	0.00470188	0.020725	0.24303	0.622026	0	NA	NA	NA	NA	0.0248389	0.153211	0.00363831	0.0660842	NA	NA	NA	NA	NA	0.0421364	0.086915	0.0605232	0.0184256	NA	NA	NA	NA	NA	0.555877	0.0798363	0.952107	0.000335095	NA	NA	NA	NA	NA	410	181	301	2251	NA
	HMDB59824	4-hydroxy-3-methylacetophenone	Yes	Yes	No	Yes	No	Yes	FALSE	FALSE	FALSE	NA	CAD	Organic compounds	Organic oxygen compounds	Organooxygen compounds	Carbonyl compounds	Alkyl-phenylketones	0.0558535	0.0152746	0.000255552	0.00136911	2	2573	0.22574	0.634701	0	0.0427552	0.0229728	0.0627269	0.188932	0.0581272	0.0199329	0.00354382	0.0165448	0.338101	0.560927	0	NA	NA	NA	NA	NA	NA	NA	0.0592959	0.0405538	NA	NA	NA	NA	NA	NA	NA	0.0169059	0.0356408	NA	NA	NA	NA	NA	NA	NA	0.000452476	0.256072	NA	NA	NA	NA	NA	NA	NA	2251	322
	HMDB13133	2-methylmalonyl carnitine	Yes	Yes	No	Yes	Yes	Yes	FALSE	FALSE	FALSE	NA	NA	Organic compounds	Lipids and lipid-like molecules	Fatty acyls	Fatty acid esters	Acyl carnitines	0.0407706	0.0112417	0.000287026	0.00153081	4	4940	36.7434	6.74238e-07	0.863921	0.00956386	0.0158691	0.546727	0.730223	0.0737711	0.0158191	3.10981e-06	3.10588e-05	8.21906	0.00414527	0.634995	-0.0367321	NA	NA	NA	-0.0392623	-0.0386779	0.0856149	0.100654	0.108909	0.0204007	NA	NA	NA	0.0364758	0.0633168	0.0379877	0.0182041	0.0353876	0.0719832	NA	NA	NA	0.282418	0.542152	0.0249771	3.21721e-08	0.00227492	1475	NA	NA	NA	410	181	301	2251	322
	HMDB-4-methylcatechol sulfate	4-methylcatechol sulfate	Yes	Yes	No	Yes	No	No	NA	NA	NA	NA	NA	Organic compounds	Organic acids and derivatives	Organic sulfuric acids and derivatives	Arylsulfates	Phenylsulfates	0.0342188	0.00946817	0.000301401	0.00159312	3	6265	12.0328	0.00727148	0.750682	0.0226186	0.0140995	0.108667	0.273923	0.0450643	0.0127619	0.000413735	0.00263255	1.39913	0.23687	0	-0.00495346	0.0200191	0.0845612	0.0674194	NA	NA	NA	NA	NA	0.0194154	0.0150587	0.0236417	0.0208371	NA	NA	NA	NA	NA	0.798658	0.183873	0.000356677	0.00125562	NA	NA	NA	NA	NA	1475	1929	1889	972	NA	NA	NA	NA	NA
	HMDB00158	tyrosine	Yes	Yes	No	Yes	No	Yes	FALSE	FALSE	FALSE	CRP	CAD, CVD	Organic compounds	Organic acids and derivatives	Carboxylic acids and derivatives	Amino acids, peptides, and analogues	Tyrosine and derivatives	-0.0332796	0.00921294	0.000303535	0.00159727	4	6869	19.0957	0.004005	0.685793	-0.0276471	0.014103	0.0499531	0.162193	-0.0336536	0.0121754	0.0057087	0.0243468	0.160447	0.688746	0	-0.028655	-0.0439276	NA	NA	-0.141045	-0.0511111	0.0581753	-0.0405086	0.0447052	0.0217951	0.0156127	NA	NA	0.039724	0.0655428	0.0370136	0.0177471	0.0352986	0.188803	0.00494937	NA	NA	0.000431388	0.436646	0.117132	0.0224572	0.206299	1475	1929	NA	NA	410	181	301	2251	322
	HMDB-N-linoleoylglycine	N-linoleoylglycine	Yes	Yes	Yes	No	No	No	NA	NA	NA	NA	NA	Organic compounds	Lipids and lipid-like molecules	Fatty acyls	Fatty acids and conjugates	Long-chain fatty acids	0.0365611	0.0102167	0.000345495	0.00181003	2	3362	36.3253	1.6698e-09	0.972471	0.0472118	0.0153221	0.00206102	0.0137466	0.0284186	0.0137923	0.0393534	0.120471	0.83172	0.361776	0	-0.0548177	NA	0.0780553	NA	NA	NA	NA	NA	NA	0.0182825	NA	0.0123199	NA	NA	NA	NA	NA	NA	0.00276021	NA	2.95172e-10	NA	NA	NA	NA	NA	NA	1475	NA	1887	NA	NA	NA	NA	NA	NA
	HMDB13288	C9 carnitine	Yes	Yes	No	Yes	No	Yes	FALSE	FALSE	FALSE	NA	NA	Organic compounds	Lipids and lipid-like molecules	Fatty acyls	Fatty acid esters	Acyl carnitines	0.047878	0.0134253	0.000362108	0.00188042	3	3465	4.59065	0.331933	0.128664	0.0287664	0.0172716	0.0958069	0.257992	0.0682756	0.0203845	0.000809874	0.00473326	2.2257	0.135731	0	NA	NA	NA	NA	0.0107757	-0.0262785	0.0206459	0.0709973	0.0330034	NA	NA	NA	NA	0.0317837	0.0726753	0.0483854	0.0177176	0.0363637	NA	NA	NA	NA	0.734769	0.718135	0.669924	6.14508e-05	0.364805	NA	NA	NA	NA	410	181	301	2251	322
	HMDB-histidyltryptophan	histidyltryptophan	Yes	Yes	Yes	No	No	No	NA	NA	NA	NA	NA	Organic compounds	Organic acids and derivatives	Carboxylic acids and derivatives	Amino acids, peptides, and analogues	Dipeptides	0.0380022	0.010736	0.000400566	0.00207105	3	4075	1.01423	0.602231	0	0.0524094	0.0157482	0.00087487	0.00726603	0.0330359	0.01461	0.0237477	0.0797316	0.952485	0.329088	0	0.0304762	NA	0.0323402	0.0567165	NA	NA	NA	NA	NA	0.0226994	NA	0.0147899	0.0214986	NA	NA	NA	NA	NA	0.179611	NA	0.0289119	0.00847122	NA	NA	NA	NA	NA	1475	NA	1630	970	NA	NA	NA	NA	NA
	HMDB00510	2-aminoadipate	Yes	Yes	Yes	No	No	No	NA	NA	NA	CRP	CHD, HF	Organic compounds	Organic acids and derivatives	Carboxylic acids and derivatives	Amino acids, peptides, and analogues	L-alpha-amino acids	0.0686622	0.0194337	0.000410632	0.00211386	2	1784	0.590534	0.442213	0	0.0803135	0.0256544	0.00174453	0.0124003	0.0452614	0.0294309	0.124077	0.289817	0.838466	0.359836	0	0.0599323	NA	NA	NA	NA	NA	NA	NA	0.0942095	0.0225105	NA	NA	NA	NA	NA	NA	NA	0.0385082	0.00784343	NA	NA	NA	NA	NA	NA	NA	0.0150116	1475	NA	NA	NA	NA	NA	NA	NA	309
	HMDB-cys-gly, oxidized	cys-gly, oxidized	Yes	Yes	No	Yes	No	No	NA	NA	NA	NA	NA	Organic compounds	Organic acids and derivatives	Carboxylic acids and derivatives	Amino acids, peptides, and analogues	Dipeptides	0.0488075	0.0138625	0.000430195	0.00220498	2	2859	2.6114	0.106098	0.617064	0.0501812	0.0202948	0.013413	0.0575155	0.0574977	0.0189076	0.00235812	0.0116285	0.215824	0.64224	0	NA	NA	0.0309009	0.0768323	NA	NA	NA	NA	NA	NA	NA	0.017747	0.0222019	NA	NA	NA	NA	NA	NA	NA	0.0818149	0.000562701	NA	NA	NA	NA	NA	NA	NA	1889	970	NA	NA	NA	NA	NA
	HMDB01954	3-hydroxyoctanoate	Yes	Yes	No	Yes	No	No	NA	NA	NA	NA	NA	Organic compounds	Organic acids and derivatives	Hydroxy acids and derivatives	Medium-chain hydroxy acids and derivatives	Medium-chain hydroxy acids and derivatives	0.0597521	0.0170135	0.000444661	0.00226931	2	1797	1.88465	0.169806	0.469398	0.0530419	0.0244502	0.0300534	0.107295	0.0662913	0.0234992	0.00478743	0.0209561	0.152755	0.695916	0	0.0723615	NA	NA	NA	NA	NA	NA	NA	0.0164884	0.0193344	NA	NA	NA	NA	NA	NA	NA	0.0358136	0.000189175	NA	NA	NA	NA	NA	NA	NA	0.645559	1475	NA	NA	NA	NA	NA	NA	NA	322
	HMDB-asparagylleucine	asparagylleucine	Yes	Yes	Yes	No	No	No	NA	NA	NA	NA	NA	Organic compounds	Organic acids and derivatives	Carboxylic acids and derivatives	Amino acids, peptides, and analogues	Dipeptides	-0.0395091	0.0113069	0.000475391	0.00239516	3	4334	9.25874	0.00976092	0.783988	-0.0475164	0.0162051	0.00336575	0.0189684	-0.0325808	0.0156895	0.0378382	0.116618	0.43916	0.507528	0	-0.0405908	NA	-0.0702648	0.0119448	NA	NA	NA	NA	NA	0.0223549	NA	0.0166277	0.0213007	NA	NA	NA	NA	NA	0.0696141	NA	2.49565e-05	0.575085	NA	NA	NA	NA	NA	1475	NA	1889	970	NA	NA	NA	NA	NA
	HMDB00562	creatinine	Yes	Yes	No	Yes	No	Yes	FALSE	FALSE	FALSE	NA	CAD, MI, CVD	Organic compounds	Organic acids and derivatives	Carboxylic acids and derivatives	Amino acids, peptides, and analogues	Alpha amino acids and derivatives	0.0336098	0.00966854	0.000508565	0.00255144	4	6869	41.7486	2.06139e-07	0.856282	0.0272796	0.0139448	0.050436	0.16309	0.039077	0.0131832	0.00303523	0.0145139	0.378051	0.538648	0	-0.0193289	-0.00143328	NA	NA	0.00212745	-0.0265176	0.0418228	0.132964	0.0916342	0.0188866	0.0169189	NA	NA	0.0459164	0.0615375	0.049984	0.0194645	0.0400825	0.30628	0.932497	NA	NA	0.963068	0.667104	0.403454	8.42793e-12	0.022927	1475	1929	NA	NA	410	181	301	2251	322
	HMDB00252	sphingosine	Yes	Yes	No	No	No	No	NA	NA	NA	WBC	NA	Organic compounds	Organic nitrogen compounds	Organonitrogen compounds	Amines	1,2-aminoalcohols	-0.0676091	0.0195147	0.000531186	0.00265369	2	1214	0.889362	0.827994	0	-0.0333302	0.0302031	0.269794	0.493893	-0.0589513	0.0260151	0.0234489	0.0790648	1.39887	0.236914	0	NA	NA	NA	NA	-0.0669122	-0.106162	-0.0712883	NA	-0.0471113	NA	NA	NA	NA	0.0366319	0.0521953	0.0372827	NA	0.0354847	NA	NA	NA	NA	0.0685246	0.0435986	0.0568725	NA	0.18528	NA	NA	NA	NA	410	181	301	NA	322
	HMDB-N-stearoyltaurine	N-stearoyltaurine	Yes	Yes	Yes	No	No	No	NA	NA	NA	NA	NA	Organic compounds	Lipids and lipid-like molecules	Fatty acyls	Fatty amides	N-acyl amines	0.0347661	0.0100641	0.000551363	0.00274292	3	4120	3.62729	0.163059	0.448624	0.0460277	0.0134472	0.000619683	0.0056206	0.0252307	0.0150886	0.0944913	0.238191	1.10073	0.294106	0	0.00116147	NA	0.0466434	0.0411585	NA	NA	NA	NA	NA	0.0203868	NA	0.0128686	0.0264583	NA	NA	NA	NA	NA	0.954576	NA	0.000297164	0.120228	NA	NA	NA	NA	NA	1475	NA	1887	758	NA	NA	NA	NA	NA
	HMDB00271	sarcosine (N-Methylglycine)	Yes	Yes	No	No	No	No	NA	NA	NA	NA	NA	Organic compounds	Organic acids and derivatives	Carboxylic acids and derivatives	Amino acids, peptides, and analogues	Alpha amino acids	-0.070586	0.0205107	0.000578681	0.00286677	2	1214	0.81763	0.845246	0	-0.0719166	0.0292393	0.0139096	0.058376	-0.06871	0.0291165	0.0182832	0.0643992	0.00622232	0.937127	0	NA	NA	NA	NA	-0.0839674	-0.0516376	-0.0884586	NA	-0.0478939	NA	NA	NA	NA	0.0372357	0.068278	0.0386754	NA	0.0359733	NA	NA	NA	NA	0.0246872	0.450583	0.022922	NA	0.184053	NA	NA	NA	NA	410	181	301	NA	322
	HMDB00853	acetyl-galactosamine	Yes	Yes	Yes	No	No	No	NA	NA	NA	NA	NA	Organic compounds	Organic oxygen compounds	Organooxygen compounds	Carbohydrates and carbohydrate conjugates	N-acyl-alpha-hexosamines	0.0700384	0.0203663	0.000584027	0.0028812	2	1214	6.0693	0.108287	0.505709	0.0794305	0.0300364	0.0081818	0.0388882	0.0486204	0.027853	0.08088	0.21632	0.689083	0.406476	0	NA	NA	NA	NA	0.0202359	0.154805	0.124528	NA	0.0453525	NA	NA	NA	NA	0.0371655	0.0596935	0.0410517	NA	0.0350742	NA	NA	NA	NA	0.586423	0.0103811	0.00264225	NA	0.196967	NA	NA	NA	NA	410	181	301	NA	322
	HMDB00742	homocysteine	Yes	Yes	No	Yes	No	No	FALSE	FALSE	FALSE	NA	NA	Organic compounds	Organic acids and derivatives	Carboxylic acids and derivatives	Amino acids, peptides, and analogues	L-alpha-amino acids	-0.0441862	0.0128594	0.000590157	0.00289936	3	3465	15.3432	0.00403993	0.739297	-0.0386621	0.0183814	0.035437	0.123716	-0.0480458	0.0176104	0.00636697	0.026721	0.138349	0.709927	0	NA	NA	NA	NA	-0.105379	0.138984	-0.0928888	-0.0174081	-0.0889962	NA	NA	NA	NA	0.0356008	0.0729389	0.0344256	0.017117	0.0350628	NA	NA	NA	NA	0.00326446	0.0584992	0.00738927	0.309149	0.0116367	NA	NA	NA	NA	410	181	301	2251	322
	HMDB00679	homocitrulline	Yes	Yes	Yes	No	No	No	NA	NA	NA	NA	NA	Organic compounds	Organic acids and derivatives	Carboxylic acids and derivatives	Amino acids, peptides, and analogues	L-alpha-amino acids	0.0359684	0.0104874	0.000604262	0.00295639	3	4618	13.1381	0.0221187	0.619427	0.0547618	0.0162226	0.00073642	0.00645594	0.0261604	0.013812	0.0582208	0.166435	1.84631	0.174213	0	0.0480954	0.0230374	NA	NA	0.0679452	-0.0441823	-0.0458929	NA	0.119662	0.0202986	0.0155257	NA	NA	0.0338882	0.0622489	0.0408741	NA	0.0355963	0.0179465	0.13802	NA	NA	0.0456574	0.478875	0.26248	NA	0.000872787	1475	1929	NA	NA	410	181	301	NA	322
	HMDB-glutamine-leucine	glutamine-leucine	Yes	Yes	Yes	No	No	No	NA	NA	NA	NA	NA	Organic compounds	Organic acids and derivatives	Carboxylic acids and derivatives	Amino acids, peptides, and analogues	Dipeptides	0.0376527	0.0110824	0.000679987	0.00327278	3	4336	5.51413	0.0634779	0.637295	0.0456364	0.0162874	0.00507943	0.0261939	0.0314422	0.0150337	0.0364883	0.112899	0.410928	0.521499	0	0.0670098	NA	0.0448205	-0.00115487	NA	NA	NA	NA	NA	0.0215753	NA	0.0164676	0.0208233	NA	NA	NA	NA	NA	0.00193383	NA	0.00655395	0.955783	NA	NA	NA	NA	NA	1475	NA	1889	972	NA	NA	NA	NA	NA
	HMDB06725	C14:0 CE	Yes	Yes	No	No	No	No	NA	NA	NA	NA	NA	Organic compounds	Lipids and lipid-like molecules	Steroids and steroid derivatives	Steroid esters	Cholesteryl esters	-0.0717785	0.0211939	0.000707255	0.00339024	2	1214	1.52469	0.676585	0	-0.0675358	0.0308844	0.0287622	0.104098	-0.0693856	0.0288047	0.0160036	0.0579214	0.0257728	0.872456	0	NA	NA	NA	NA	-0.0872567	-0.123414	-0.0344359	NA	-0.0675393	NA	NA	NA	NA	0.0345306	0.0703818	0.0424407	NA	0.0398237	NA	NA	NA	NA	0.0119018	0.0814199	0.417825	NA	0.0909079	NA	NA	NA	NA	410	181	301	NA	322
	HMDB00058	adenosine 3',5'-cyclic monophosphate (cAMP)	Yes	Yes	No	No	No	Yes	FALSE	FALSE	FALSE	NA	NA	Organic compounds	Nucleosides, nucleotides, and analogues	Purine nucleotides	Cyclic purine nucleotides	3',5'-cyclic purine nucleotides	0.0475945	0.0141212	0.000750531	0.00358318	2	3143	3.30617	0.346784	0.0926067	0.0441024	0.0196928	0.0251221	0.0943871	0.0452563	0.0198638	0.022707	0.0768918	0.0453018	0.83145	0	NA	NA	NA	NA	-0.0057496	0.101082	0.0348482	0.0564635	NA	NA	NA	NA	NA	0.0377214	0.0553612	0.0375723	0.0174678	NA	NA	NA	NA	NA	0.878932	0.0697246	0.354458	0.00122737	NA	NA	NA	NA	NA	410	181	301	2251	NA
	HMDB-2-linoleoylglycerophosphocholine	2-linoleoylglycerophosphocholine	Yes	Yes	Yes	No	No	No	NA	NA	NA	CRP	NA	Organic compounds	Lipids and lipid-like molecules	Glycerophospholipids	Glycerophosphocholines	1-acyl-sn-glycero-3-phosphocholines	-0.0277826	0.00826682	0.000777362	0.00366692	3	6265	29.7785	1.53633e-06	0.899256	-0.0315805	0.0119197	0.00806242	0.038553	-0.0225179	0.0114843	0.0499067	0.146381	0.311673	0.576656	0	-0.0711224	-0.0330203	-0.044424	0.0719075	NA	NA	NA	NA	NA	0.0193811	0.0160191	0.0131861	0.0207515	NA	NA	NA	NA	NA	0.000251595	0.0394085	0.000769718	0.000553349	NA	NA	NA	NA	NA	1475	1929	1889	972	NA	NA	NA	NA	NA
	HMDB07973	C34:2 PC	Yes	Yes	Yes	No	No	No	NA	NA	NA	NA	NA	Organic compounds	Lipids and lipid-like molecules	Glycerophospholipids	Glycerophosphocholines	Phosphatidylcholines	-0.0848051	0.0252428	0.000780617	0.00366766	2	1214	3.19492	0.362538	0.0610079	-0.125821	0.0376531	0.000833012	0.00706717	-0.0536806	0.0333738	0.107734	0.261544	2.05635	0.151573	0	NA	NA	NA	NA	-0.152106	-0.114846	-0.0364323	NA	-0.0686421	NA	NA	NA	NA	0.0485882	0.104399	0.0475808	NA	0.0404118	NA	NA	NA	NA	0.0018768	0.272944	0.444496	NA	0.0904142	NA	NA	NA	NA	410	181	301	NA	322
	HMDB00012	2'-deoxyuridine	Yes	Yes	No	Yes	No	Yes	FALSE	FALSE	FALSE	NA	CAD, HF	Organic compounds	Nucleosides, nucleotides, and analogues	Pyrimidine nucleosides	Pyrimidine 2'-deoxyribonucleosides	Pyrimidine 2'-deoxyribonucleosides	0.0380529	0.0113832	0.000829044	0.0038798	3	4618	119.17	8.03345e-25	0.966435	0.0153925	0.0183486	0.401528	0.616412	0.0531771	0.0146946	0.000295941	0.00195587	2.58454	0.107912	0	-0.0807698	NA	NA	NA	-0.0685422	-0.0983386	0.0586817	0.177503	NA	0.019381	NA	NA	NA	0.0339474	0.0486181	0.0450995	0.01748	NA	3.26085e-05	NA	NA	NA	0.0441654	0.0447615	0.194262	3.16003e-24	NA	1475	NA	NA	NA	410	181	301	2251	NA
	HMDB00162	proline	Yes	Yes	No	Yes	No	No	FALSE	FALSE	FALSE	NA	CAD	Organic compounds	Organic acids and derivatives	Carboxylic acids and derivatives	Amino acids, peptides, and analogues	Proline and derivatives	-0.029994	0.00913249	0.00102232	0.00474677	4	6869	11.0986	0.0853768	0.459391	-0.0169478	0.0134781	0.208597	0.427488	-0.0382441	0.012406	0.00205124	0.0102432	1.37918	0.24024	0	-0.0382603	-0.0412501	NA	NA	-0.0152387	0.0389686	-0.0911179	-0.0263467	0.0642457	0.019762	0.0162129	NA	NA	0.0371457	0.0742579	0.0377791	0.0175218	0.0362451	0.0530536	0.0110283	NA	NA	0.681855	0.600462	0.016508	0.13267	0.0772979	1475	1929	NA	NA	410	181	301	2251	322
	HMDB-pyroglutamylglycine	pyroglutamylglycine	Yes	Yes	Yes	No	No	No	NA	NA	NA	NA	NA	Organic compounds	Organic acids and derivatives	Carboxylic acids and derivatives	Amino acids, peptides, and analogues	Alpha amino acids	0.0284063	0.00871882	0.00112185	0.00516834	2	5291	19.3265	6.35767e-05	0.896515	0.0390961	0.0128116	0.00227611	0.0144827	0.0193719	0.0119142	0.10396	0.254999	1.27121	0.25954	0	0.0952455	0.0384655	-0.00582066	NA	NA	NA	NA	NA	NA	0.0196928	0.0152816	0.0126048	NA	NA	NA	NA	NA	NA	1.46079e-06	0.0119134	0.644291	NA	NA	NA	NA	NA	NA	1475	1929	1887	NA	NA	NA	NA	NA	NA
	HMDB-NH4_C56:5 TAG	NH4_C56:5 TAG	Yes	Yes	No	No	No	No	NA	NA	NA	NA	NA	Organic compounds	Lipids and lipid-like molecules	Glycerolipids	Triradylcglycerols	Triacylglycerols	0.0798147	0.0245765	0.00116383	0.00534098	2	1214	3.03602	0.386104	0.0118654	0.0870881	0.0353077	0.0136421	0.0578691	0.0651855	0.0340928	0.0558757	0.160313	0.226563	0.634084	0	NA	NA	NA	NA	0.0624153	0.102103	0.145194	NA	0.0396865	NA	NA	NA	NA	0.0438263	0.0905505	0.0473842	NA	0.0419724	NA	NA	NA	NA	0.155204	0.261176	0.00239309	NA	0.345128	NA	NA	NA	NA	410	181	301	NA	322
	HMDB-2-stearoylglycerophosphoinositol	2-stearoylglycerophosphoinositol	Yes	Yes	No	No	No	No	NA	NA	NA	NA	NA	Organic compounds	Lipids and lipid-like molecules	Glycerophospholipids	Glycerophosphoinositols	1-acyl-sn-glycerol-3-phosphoinositols	-0.0320722	0.00988753	0.00117987	0.00539368	3	4336	9.28113	0.00965225	0.784509	-0.0333868	0.0142104	0.0188005	0.0734335	-0.0322593	0.0138164	0.0195506	0.0681384	0.00874155	0.925509	0	0.0147141	NA	-0.0576732	-0.022145	NA	NA	NA	NA	NA	0.0199833	NA	0.0135381	0.0209957	NA	NA	NA	NA	NA	0.461653	NA	2.14505e-05	0.29181	NA	NA	NA	NA	NA	1475	NA	1889	972	NA	NA	NA	NA	NA
	HMDB-alanylisoleucine	alanylisoleucine	Yes	Yes	No	Yes	No	No	NA	NA	NA	NA	NA	Organic compounds	Organic acids and derivatives	Carboxylic acids and derivatives	Amino acids, peptides, and analogues	Dipeptides	0.0386566	0.0119594	0.00122789	0.00559161	2	2861	1.06281	0.302576	0.0590957	0.0192235	0.0163966	0.241035	0.461093	0.0584372	0.0173345	0.000748576	0.0044408	2.7068	0.0999213	0	NA	NA	0.0311689	0.0589579	NA	NA	NA	NA	NA	NA	NA	0.0139921	0.0230394	NA	NA	NA	NA	NA	NA	NA	0.0260252	0.0106497	NA	NA	NA	NA	NA	NA	NA	1889	972	NA	NA	NA	NA	NA
	HMDB00168	asparagine	Yes	Yes	No	Yes	Yes	Yes	FALSE	TRUE	FALSE	NA	CHD	Organic compounds	Organic acids and derivatives	Carboxylic acids and derivatives	Amino acids, peptides, and analogues	Asparagine and derivatives	-0.0312496	0.00968438	0.0012518	0.00565698	3	5977	17.1258	0.000665863	0.824826	-0.00688079	0.0145854	0.637099	0.793617	-0.0485814	0.0128949	0.000164899	0.00115138	4.59801	0.0320092	0.347543	-0.00852153	0.0019381	NA	NA	NA	NA	NA	-0.0903147	-0.0526625	0.0192424	0.0155392	NA	NA	NA	NA	NA	0.0179375	0.0374665	0.657939	0.900755	NA	NA	NA	NA	NA	4.77971e-07	0.160858	1475	1929	NA	NA	NA	NA	NA	2251	322
	HMDB00766	N-acetylalanine	Yes	Yes	No	Yes	No	Yes	FALSE	FALSE	FALSE	NA	CVD, HF	Organic compounds	Organic acids and derivatives	Carboxylic acids and derivatives	Amino acids, peptides, and analogues	N-acyl-L-alpha-amino acids	0.0293111	0.00908319	0.00125114	0.00565698	4	6869	18.3727	0.00536517	0.673429	0.022744	0.0137021	0.0969376	0.259472	0.0351491	0.0121557	0.00383329	0.017791	0.460363	0.497455	0	0.00765626	0.0218176	NA	NA	-0.0224182	-0.0519973	0.0316731	0.0861334	-0.0187647	0.0210422	0.0156458	NA	NA	0.0347443	0.052057	0.0440585	0.0173979	0.0362582	0.716021	0.163337	NA	NA	0.519156	0.319365	0.472803	7.39101e-07	0.605159	1475	1929	NA	NA	410	181	301	2251	322
	HMDB00211	myo-inositol	Yes	Yes	Yes	No	No	No	NA	NA	NA	NA	CVD	Organic compounds	Organic oxygen compounds	Organooxygen compounds	Alcohols and polyols	Cyclohexanols	0.0383993	0.0119793	0.00134835	0.00607012	2	3713	4.91499	0.0856494	0.593081	0.0601025	0.0185919	0.00122615	0.00916074	0.0273247	0.0158076	0.0838841	0.220615	1.85352	0.173375	0	0.00303926	0.0542789	NA	NA	NA	NA	NA	NA	0.0731029	0.0202496	0.0162867	NA	NA	NA	NA	NA	NA	0.0362774	0.880714	0.000876439	NA	NA	NA	NA	NA	NA	0.0448032	1475	1929	NA	NA	NA	NA	NA	NA	309
	HMDB05065	oleoylcarnitine	Yes	Yes	No	Yes	Yes	Yes	FALSE	FALSE	FALSE	NA	NA	Organic compounds	Lipids and lipid-like molecules	Fatty acyls	Fatty acid esters	Acyl carnitines	0.0290401	0.00915275	0.00150963	0.00671957	4	6869	29.347	5.2293e-05	0.79555	0.00395454	0.0134289	0.768391	0.883762	0.0473293	0.0125006	0.000152986	0.00108744	5.63009	0.0176548	0.467148	-0.0312864	0.0208253	NA	NA	0.0782576	-0.0815252	0.0553218	0.0932956	-0.011375	0.0192705	0.0160737	NA	NA	0.0397354	0.0631493	0.0407981	0.0177512	0.0373912	0.104691	0.195265	NA	NA	0.0496082	0.198557	0.176183	1.47445e-07	0.761169	1475	1929	NA	NA	410	181	301	2251	322
	HMDB11211	C34:3 PC plasmalogen	Yes	Yes	No	No	No	Yes	FALSE	FALSE	FALSE	NA	NA	Organic compounds	Lipids and lipid-like molecules	Glycerophospholipids	Glycerophosphocholines	1-(1Z-alkenyl),2-acyl-glycerophosphocholines	-0.0523436	0.0165291	0.00154148	0.00681013	2	3143	1.04186	0.791125	0	-0.0513164	0.0234034	0.0283295	0.103005	-0.0529695	0.0231083	0.0218924	0.0747753	0.00266008	0.958867	0	NA	NA	NA	NA	-0.0411044	-0.0501724	-0.00767387	-0.0620554	NA	NA	NA	NA	NA	0.0410043	0.0624616	0.0520923	0.020242	NA	NA	NA	NA	NA	0.316753	0.423013	0.88299	0.00217174	NA	NA	NA	NA	NA	410	181	301	2251	NA
	HMDB02302	indolepropionate	Yes	Yes	Yes	No	Yes	No	FALSE	FALSE	FALSE	IL6	NA	Organic compounds	Organoheterocyclic compounds	Indoles and derivatives	Indolyl carboxylic acids and derivatives	Indolyl carboxylic acids and derivatives	-0.0283486	0.00898579	0.00160592	0.00706842	4	6856	3.2969	0.770766	0	-0.055191	0.0133678	3.64884e-05	0.000533135	-0.00717451	0.0120601	0.551912	0.740284	7.11458	0.00764594	0.578331	-0.0151164	-0.0370463	NA	NA	-0.0180352	-0.0758985	-0.0133691	-0.0226514	-0.0782324	0.0187518	0.0161745	NA	NA	0.0378883	0.100533	0.0343735	0.0173891	0.0360499	0.420298	0.0221058	NA	NA	0.634334	0.451377	0.697615	0.192705	0.0307988	1475	1929	NA	NA	410	181	301	2251	309
	HMDB00067	cholesterol	Yes	Yes	No	Yes	No	No	NA	NA	NA	IL6	NA	Organic compounds	Lipids and lipid-like molecules	Steroids and steroid derivatives	Cholestane steroids	Cholesterols and derivatives	0.0439826	0.0140284	0.0017171	0.00750201	3	4618	7.78982	0.168206	0.358137	0.023229	0.0222067	0.295544	0.521665	0.055856	0.0179779	0.00189044	0.00956124	1.3096	0.252467	0	0.0599011	0.0552899	NA	NA	0.00605308	-0.0447207	0.106003	NA	-0.0475793	0.0269642	0.0210283	NA	NA	0.0473223	0.0853358	0.0504031	NA	0.0462743	0.0264697	0.00862427	NA	NA	0.898285	0.600961	0.0363397	NA	0.304665	1475	1929	NA	NA	410	181	301	NA	322
	HMDB-HWESASLLR	HWESASLLR	Yes	Yes	No	No	No	No	NA	NA	NA	NA	NA	Organic compounds	Organic acids and derivatives	Carboxylic acids and derivatives	Amino acids, peptides, and analogues	Peptide	0.027346	0.00873114	0.00173612	0.00755724	2	5293	1.72583	0.421931	0	0.0327754	0.013177	0.0128706	0.055796	0.0228587	0.0116793	0.0503251	0.146532	0.317396	0.573177	0	0.0133704	0.0193879	0.0393797	NA	NA	NA	NA	NA	NA	0.0182562	0.0158264	0.0127777	NA	NA	NA	NA	NA	NA	0.464058	0.220711	0.00208663	NA	NA	NA	NA	NA	NA	1475	1929	1889	NA	NA	NA	NA	NA	NA
	HMDB11756	N-acetylleucine	Yes	Yes	Yes	No	No	No	FALSE	FALSE	FALSE	NA	CAD	Organic compounds	Organic acids and derivatives	Carboxylic acids and derivatives	Amino acids, peptides, and analogues	Leucine and derivatives	0.0406407	0.0130198	0.00179966	0.00780512	3	4048	2.39511	0.301931	0.164967	0.0567576	0.0183345	0.00196364	0.0135563	0.0275872	0.0180308	0.126016	0.29164	1.29684	0.254791	0	0.0730175	NA	NA	NA	NA	NA	NA	0.026706	0.0353774	0.0248283	NA	NA	NA	NA	NA	NA	0.0169983	0.0350059	0.0033242	NA	NA	NA	NA	NA	NA	0.116161	0.312998	1475	NA	NA	NA	NA	NA	NA	2251	322
	HMDB02925	dihomo-linolenate (20:3n3 or n6)	Yes	Yes	Yes	No	Yes	No	NA	NA	NA	NA	NA	Organic compounds	Lipids and lipid-like molecules	Fatty acyls	Fatty acids and conjugates	Long-chain fatty acids	-0.0401262	0.0129855	0.00200108	0.00864699	2	3726	0.471269	0.79007	0	-0.0717264	0.0197294	0.000277424	0.00299846	-0.0145825	0.0171396	0.394875	0.610896	4.78649	0.0286838	0.373236	-0.0511993	-0.0374436	NA	NA	NA	NA	NA	NA	-0.0231285	0.0228171	0.0174736	NA	NA	NA	NA	NA	NA	0.0369007	0.0249881	0.0322496	NA	NA	NA	NA	NA	NA	0.531272	1475	1929	NA	NA	NA	NA	NA	NA	322
	HMDB01046	cotinine	Yes	Yes	Yes	No	No	Yes	FALSE	FALSE	FALSE	FIB	IS	Organic compounds	Organoheterocyclic compounds	Pyridines and derivatives	Pyrrolidinylpyridines	Pyrrolidinylpyridines	0.045048	0.0146035	0.00203727	0.00877139	3	3465	0.32227	0.988332	0	0.0495383	0.0189082	0.00879452	0.0406427	0.0377899	0.0224648	0.092533	0.235241	0.16078	0.688439	0	NA	NA	NA	NA	0.0423215	0.0303616	0.0516734	0.0413142	0.0620064	NA	NA	NA	NA	0.0446217	0.071341	0.0571465	0.0185319	0.0359823	NA	NA	NA	NA	0.343488	0.670979	0.366644	0.0257902	0.0858509	NA	NA	NA	NA	410	181	301	2251	322
	HMDB00210	pantothenate	Yes	Yes	No	Yes	No	Yes	FALSE	FALSE	FALSE	NA	NA	Organic compounds	Organic oxygen compounds	Organooxygen compounds	Alcohols and polyols	Secondary alcohols	0.02745	0.00895017	0.00216228	0.00920915	4	6856	14.6973	0.0227461	0.591762	0.0186328	0.0150225	0.214855	0.433131	0.0372024	0.01125	0.000943361	0.00539356	1.09597	0.295152	0	0.0235471	0.0547451	NA	NA	-0.0429659	-0.077844	-0.0469203	0.043527	-0.00751944	0.0188532	0.0156843	NA	NA	0.0309259	0.0636457	0.0529052	0.0176141	0.0369556	0.211876	0.000493158	NA	NA	0.165531	0.223086	0.3759	0.0134679	0.838907	1475	1929	NA	NA	410	181	301	2251	309
	HMDB05406	C56:5 TAG	Yes	Yes	Yes	No	No	No	NA	NA	NA	NA	NA	Organic compounds	Lipids and lipid-like molecules	Glycerolipids	Triradylcglycerols	Triacylglycerols	0.0611101	0.0199825	0.00222689	0.00941658	2	1214	1.81056	0.612641	0	0.094847	0.028846	0.00100885	0.00812228	0.0282369	0.0275706	0.305755	0.529037	2.7895	0.094884	0	NA	NA	NA	NA	0.0501302	0.0687217	0.102447	NA	0.0352852	NA	NA	NA	NA	0.035397	0.0681123	0.0383693	NA	0.035105	NA	NA	NA	NA	0.157509	0.314514	0.0080231	NA	0.315624	NA	NA	NA	NA	410	181	301	NA	322
	HMDB-NH4_C14:0 CE	NH4_C14:0 CE	Yes	Yes	Yes	No	No	No	NA	NA	NA	NA	NA	Organic compounds	Lipids and lipid-like molecules	Steroids and steroid derivatives	Steroid esters	Cholesteryl esters	-0.0644105	0.0210966	0.00226472	0.00954247	2	1214	3.23337	0.357024	0.0721758	-0.0808979	0.0309109	0.00886729	0.0406761	-0.0518819	0.0285399	0.069084	0.193288	0.477206	0.489691	0	NA	NA	NA	NA	-0.0922905	-0.130958	-0.00797047	NA	-0.0644688	NA	NA	NA	NA	0.0359265	0.0761968	0.0412909	NA	0.0374419	NA	NA	NA	NA	0.0105752	0.0875951	0.847072	NA	0.086106	NA	NA	NA	NA	410	181	301	NA	322
	HMDB-gamma-glutamyl-2-aminobutyrate	gamma-glutamyl-2-aminobutyrate	Yes	Yes	No	Yes	No	No	NA	NA	NA	NA	NA	Organic compounds	Organic acids and derivatives	Carboxylic acids and derivatives	Amino acids, peptides, and analogues	Dipeptides	-0.0374162	0.0123167	0.00238269	0.0100039	3	4077	2.64603	0.266331	0.24415	-0.0127292	0.0176183	0.469989	0.676048	-0.0522725	0.0171387	0.00228863	0.0113568	2.7148	0.0994215	0	-0.0613627	NA	-0.026337	-0.0164735	NA	NA	NA	NA	NA	0.0194047	NA	0.0228813	0.0222156	NA	NA	NA	NA	NA	0.00159774	NA	0.249891	0.458554	NA	NA	NA	NA	NA	1475	NA	1630	972	NA	NA	NA	NA	NA
	HMDB00517	arginine	Yes	Yes	No	No	No	Yes	FALSE	TRUE	FALSE	FIB (CAD), CRP	CAD	Organic compounds	Organic acids and derivatives	Carboxylic acids and derivatives	Amino acids, peptides, and analogues	L-alpha-amino acids	0.0269509	0.0089194	0.00251444	0.0104827	4	6869	112.575	5.88722e-22	0.946702	0.0339928	0.0138179	0.0138916	0.058376	0.0262044	0.0117024	0.0251409	0.0829967	0.263787	0.607531	0	0.149996	0.0847191	NA	NA	-0.0363497	-0.109392	-0.10124	-0.0830473	0.00336403	0.0198509	0.0153806	NA	NA	0.0378821	0.0637883	0.0377478	0.0172399	0.0354466	7.28959e-14	4.11523e-08	NA	NA	0.337878	0.0882827	0.00774794	1.45621e-06	0.924453	1475	1929	NA	NA	410	181	301	2251	322
	HMDB-dihydroferulic acid	dihydroferulic acid	Yes	Yes	No	Yes	No	No	NA	NA	NA	NA	NA	Organic compounds	Phenylpropanoids and polyketides	Phenylpropanoic acids	NA	NA	0.0301883	0.0100179	0.00258298	0.0106932	3	4334	25.7765	2.52756e-06	0.92241	0.021662	0.0148845	0.145575	0.334651	0.0395775	0.0135269	0.00343534	0.0161338	0.80993	0.368141	0	0.0286273	NA	-0.00770197	0.125211	NA	NA	NA	NA	NA	0.0186392	NA	0.0140969	0.0220655	NA	NA	NA	NA	NA	0.124789	NA	0.584883	1.84216e-08	NA	NA	NA	NA	NA	1475	NA	1889	970	NA	NA	NA	NA	NA
	HMDB02064	N-acetylputrescine	Yes	Yes	No	No	No	Yes	TRUE	TRUE	FALSE	NA	CAD, IS	Organic compounds	Organic acids and derivatives	Carboximidic acids and derivatives	Carboximidic acids	Carboximidic acids	0.0327259	0.0108791	0.0026284	0.0108433	4	4940	7.66008	0.175991	0.347265	0.0279919	0.0163994	0.0878421	0.243184	0.0343986	0.0144556	0.0173315	0.0615971	0.0967188	0.755803	0	0.0184349	NA	NA	NA	-0.00947976	-0.0629482	0.0524437	0.0634415	0.0181968	0.0188665	NA	NA	NA	0.0336867	0.0664042	0.045147	0.0174798	0.0360769	0.328671	NA	NA	NA	0.778546	0.344573	0.246368	0.000284054	0.614351	1475	NA	NA	NA	410	181	301	2251	322
	HMDB02271	imidazole propionate	Yes	Yes	No	Yes	No	Yes	FALSE	FALSE	FALSE	NA	IS, CVD, CAD	Organic compounds	Organoheterocyclic compounds	Azoles	Imidazoles	Imidazolyl carboxylic acids and derivatives	0.0370552	0.0123228	0.00263798	0.010845	3	4048	0.241898	0.886079	0	0.0293697	0.0178192	0.0993093	0.262057	0.0438198	0.016794	0.00907389	0.0363416	0.348268	0.555095	0	0.0364545	NA	NA	NA	NA	NA	NA	0.0338959	0.0538134	0.0203964	NA	NA	NA	NA	NA	NA	0.0170353	0.0368659	0.0740971	NA	NA	NA	NA	NA	NA	0.0466196	0.145393	1475	NA	NA	NA	NA	NA	NA	2251	322
	HMDB08138	C36:4 PC-B	Yes	Yes	No	No	No	No	NA	NA	NA	NA	NA	Organic compounds	Lipids and lipid-like molecules	Glycerophospholipids	Glycerophosphocholines	Phosphatidylcholines	-0.0708503	0.023916	0.00305191	0.0123749	2	1214	0.816478	0.845522	0	-0.0678616	0.0366432	0.0640318	0.191368	-0.0662726	0.0306449	0.030572	0.0968727	0.0289659	0.864858	0	NA	NA	NA	NA	-0.0787477	-0.102204	-0.0349998	NA	-0.0827746	NA	NA	NA	NA	0.0391613	0.084249	0.0477434	NA	0.0439939	NA	NA	NA	NA	0.04503	0.226863	0.464116	NA	0.0608498	NA	NA	NA	NA	410	181	301	NA	322
	HMDB-2-hydroxydecanoate	2-hydroxydecanoate	Yes	Yes	No	Yes	No	No	NA	NA	NA	NA	NA	Organic compounds	Lipids and lipid-like molecules	Fatty acyls	Fatty acids and conjugates	Medium-chain fatty acids	0.030333	0.0102568	0.00310303	0.0125392	3	4336	30.6311	2.23122e-07	0.934707	0.0288525	0.014333	0.0441137	0.14811	0.0385858	0.0146076	0.00825422	0.0339197	0.329858	0.565742	0	-0.0717938	NA	0.0582775	0.0689812	NA	NA	NA	NA	NA	0.0211596	NA	0.014218	0.0207381	NA	NA	NA	NA	NA	0.000709902	NA	4.32957e-05	0.000913434	NA	NA	NA	NA	NA	1475	NA	1889	972	NA	NA	NA	NA	NA
	HMDB00192	cystine	Yes	Yes	No	Yes	No	Yes	FALSE	FALSE	FALSE	FIB (CAD)	CAD	Organic compounds	Organic acids and derivatives	Carboxylic acids and derivatives	Amino acids, peptides, and analogues	L-cysteine-S-conjugates	0.0399258	0.0135784	0.00327798	0.0132011	3	3465	5.40797	0.247938	0.260351	0.0142281	0.0197093	0.470356	0.676048	0.052762	0.0185924	0.00454221	0.0202475	2.17664	0.14012	0	NA	NA	NA	NA	0.0130796	-0.062585	0.00385752	0.049896	0.0859328	NA	NA	NA	NA	0.0368495	0.0642621	0.044888	0.0173887	0.0394776	NA	NA	NA	NA	0.722822	0.331566	0.931578	0.0041118	0.030261	NA	NA	NA	NA	410	181	301	2251	322
	HMDB-NH4_C53:3 TAG	NH4_C53:3 TAG	Yes	Yes	No	No	No	No	NA	NA	NA	NA	NA	Organic compounds	Lipids and lipid-like molecules	Glycerolipids	Triradylcglycerols	Triacylglycerols	0.0880729	0.0299966	0.00332375	0.0133401	2	1214	5.29573	0.151379	0.433506	0.0493946	0.0424125	0.244172	0.464221	0.085976	0.0423925	0.0425509	0.127722	0.834111	0.361086	0	NA	NA	NA	NA	0.20192	0.101763	0.0869712	NA	0.0292366	NA	NA	NA	NA	0.061221	0.122307	0.0631732	NA	0.0435553	NA	NA	NA	NA	0.00106264	0.406625	0.16969	NA	0.502564	NA	NA	NA	NA	410	181	301	NA	322
	HMDB11701	C51:3 TAG	Yes	Yes	No	No	No	No	NA	NA	NA	NA	NA	Organic compounds	Lipids and lipid-like molecules	Glycerolipids	Triradylcglycerols	Triacylglycerols	0.0752865	0.0256624	0.00334914	0.0133966	2	1214	1.75817	0.62408	0	0.0798016	0.0368372	0.0302858	0.107637	0.0417045	0.0358627	0.244873	0.453229	0.891873	0.34497	0	NA	NA	NA	NA	0.126724	0.0342297	0.0395587	NA	0.0657568	NA	NA	NA	NA	0.0484705	0.112738	0.0539555	NA	0.0386147	NA	NA	NA	NA	0.00928422	0.761808	0.464061	NA	0.0895999	NA	NA	NA	NA	410	181	301	NA	322
	HMDB00001	1-methylhistidine	Yes	Yes	No	Yes	No	No	NA	NA	NA	NA	HF, CVD	Organic compounds	Organic acids and derivatives	Carboxylic acids and derivatives	Amino acids, peptides, and analogues	Histidine and derivatives	0.0399864	0.0138886	0.00398822	0.0157928	3	2689	5.21115	0.266311	0.232414	0.0217545	0.0190996	0.254702	0.476208	0.0676846	0.0203758	0.000894358	0.00515072	2.75907	0.0967043	0	0.0175998	NA	NA	NA	0.0624492	-0.0250447	0.0928913	NA	0.061997	0.0196829	NA	NA	NA	0.0343219	0.0624585	0.0371222	NA	0.0359877	0.371379	NA	NA	NA	0.0696016	0.688966	0.0129028	NA	0.0859445	1475	NA	NA	NA	410	181	301	NA	322
	HMDB00128	guanidinoacetate	Yes	Yes	Yes	No	No	No	NA	NA	NA	NA	IS	Organic compounds	Organic acids and derivatives	Carboxylic acids and derivatives	Amino acids, peptides, and analogues	Alpha amino acids and derivatives	-0.0517316	0.0179656	0.00398328	0.0157928	2	1797	0.254447	0.613961	0	-0.0650336	0.0248277	0.0088085	0.0406427	-0.0450476	0.025271	0.0746546	0.205953	0.357009	0.550172	0	-0.0566856	NA	NA	NA	NA	NA	NA	NA	-0.0351541	0.0204748	NA	NA	NA	NA	NA	NA	NA	0.0374539	0.00570171	NA	NA	NA	NA	NA	NA	NA	0.348676	1475	NA	NA	NA	NA	NA	NA	NA	322
	HMDB01161	deoxycarnitine	Yes	Yes	No	Yes	Yes	Yes	FALSE	FALSE	FALSE	NA	NA	Organic compounds	Lipids and lipid-like molecules	Fatty acyls	Fatty acids and conjugates	Straight chain fatty acids	0.0283319	0.00987608	0.00412111	0.0162646	4	6869	26.3118	0.000194752	0.771965	-0.00495369	0.013084	0.704979	0.834153	0.0606872	0.0145163	2.90713e-05	0.00023169	11.4399	0.000718841	0.73776	-0.0358283	0.00565668	NA	NA	-0.00849839	0.0330994	0.102506	0.0851656	0.112315	0.0221897	0.0165181	NA	NA	0.0409107	0.0620618	0.0499564	0.0193406	0.0399884	0.106606	0.732048	NA	NA	0.835548	0.594541	0.0410991	1.06539e-05	0.00529312	1475	1929	NA	NA	410	181	301	2251	322
	HMDB-phenylalanyltryptophan	phenylalanyltryptophan	Yes	Yes	No	No	No	No	NA	NA	NA	NA	NA	Organic compounds	Organic acids and derivatives	Carboxylic acids and derivatives	Amino acids, peptides, and analogues	Dipeptides	-0.0299942	0.0105516	0.00447429	0.0175999	2	3790	42.9269	5.68252e-11	0.976705	-0.0312432	0.0154729	0.0434644	0.146583	-0.0249809	0.0145027	0.0849783	0.221912	0.126009	0.722607	0	-0.145963	NA	0.0112176	NA	NA	NA	NA	NA	NA	0.0206066	NA	0.0122842	NA	NA	NA	NA	NA	NA	2.18121e-12	NA	0.361247	NA	NA	NA	NA	NA	NA	1475	NA	2315	NA	NA	NA	NA	NA	NA
	HMDB-epiandrosterone sulfate	epiandrosterone sulfate	Yes	Yes	No	No	No	No	NA	NA	NA	NA	NA	Organic compounds	Lipids and lipid-like molecules	Steroids and steroid derivatives	Sulfated steroids	Sulfated steroids	0.0267587	0.00945061	0.00463407	0.0180485	3	6263	11.0041	0.011704	0.727373	0.0278574	0.0127632	0.0290633	0.104232	0.0232432	0.0139548	0.0957923	0.238576	0.0708753	0.790067	0	0.0458826	0.0632302	-0.00203629	-0.0103472	NA	NA	NA	NA	NA	0.0198405	0.0172586	0.0180213	0.0212253	NA	NA	NA	NA	NA	0.0208844	0.000255372	0.910048	0.626022	NA	NA	NA	NA	NA	1475	1929	1889	970	NA	NA	NA	NA	NA
	HMDB-cis-urocanate	cis-urocanate	Yes	Yes	No	No	No	No	NA	NA	NA	NA	NA	Organic compounds	Organoheterocyclic compounds	Azoles	Imidazoles	Imidazolyl carboxylic acids and derivatives	0.0327315	0.0115748	0.00468676	0.0181123	3	4334	5.43496	0.0660411	0.632012	0.0373215	0.0165193	0.0238666	0.0905326	0.0235964	0.0161768	0.14466	0.323094	0.396096	0.529112	0	-0.000645199	NA	0.0441289	0.0664307	NA	NA	NA	NA	NA	0.0190201	NA	0.0183661	0.0240068	NA	NA	NA	NA	NA	0.972944	NA	0.0163698	0.00576357	NA	NA	NA	NA	NA	1475	NA	1889	970	NA	NA	NA	NA	NA
	HMDB00688	isovalerylcarnitine	Yes	Yes	No	Yes	No	Yes	FALSE	FALSE	FALSE	NA	CAD, PE, VTE	Organic compounds	Lipids and lipid-like molecules	Fatty acyls	Fatty acid esters	Acyl carnitines	0.0274031	0.0096928	0.00469635	0.0181123	4	6869	16.6819	0.0105262	0.640329	0.0161375	0.0134898	0.231592	0.452293	0.0375441	0.0137479	0.0063162	0.0266496	1.24154	0.265175	0	-0.00351623	-0.00789701	NA	NA	0.0130034	0.11823	0.0466716	0.0746262	0.0685966	0.0237137	0.0161312	NA	NA	0.0388599	0.0621122	0.0469375	0.0184875	0.0372282	0.882144	0.624508	NA	NA	0.73809	0.0587604	0.320909	5.42367e-05	0.0663521	1475	1929	NA	NA	410	181	301	2251	322
	HMDB-phenylalanylglutamate	phenylalanylglutamate	Yes	Yes	No	No	No	No	NA	NA	NA	NA	NA	Organic compounds	Organic acids and derivatives	Carboxylic acids and derivatives	Amino acids, peptides, and analogues	Dipeptides	0.0304718	0.0107841	0.00471892	0.0181403	2	3362	11.9582	0.000544087	0.916375	0.0361578	0.0151934	0.0173208	0.068674	0.019871	0.0153165	0.194506	0.390497	0.619077	0.431391	0	0.0888907	NA	0.00666617	NA	NA	NA	NA	NA	NA	0.0200422	NA	0.0127941	NA	NA	NA	NA	NA	NA	9.88878e-06	NA	0.602403	NA	NA	NA	NA	NA	NA	1475	NA	1887	NA	NA	NA	NA	NA	NA
	HMDB09060	C36:3 PE	Yes	Yes	Yes	No	No	No	NA	NA	NA	NA	IS	Organic compounds	Lipids and lipid-like molecules	Glycerophospholipids	Glycerophosphoethanolamines	Phosphatidylethanolamines	-0.0662161	0.0234529	0.0047522	0.0182091	2	1214	4.94963	0.175523	0.393894	-0.105753	0.0350176	0.00252791	0.0158295	-0.0344053	0.0313146	0.271899	0.488675	2.30668	0.128819	0	NA	NA	NA	NA	-0.14875	-0.0877642	-0.0220431	NA	-0.0398622	NA	NA	NA	NA	0.0451215	0.104281	0.0422666	NA	0.0384854	NA	NA	NA	NA	0.00106839	0.401253	0.602409	NA	0.301122	NA	NA	NA	NA	410	181	301	NA	322
	HMDB07873	C32:1 PC	Yes	Yes	No	No	No	No	NA	NA	NA	NA	NA	Organic compounds	Lipids and lipid-like molecules	Glycerophospholipids	Glycerophosphocholines	Phosphatidylcholines	-0.0644861	0.0228729	0.00481255	0.0183808	2	1214	3.27102	0.351696	0.0828557	-0.0679564	0.0360012	0.0590775	0.182793	-0.0537716	0.0292443	0.0659583	0.185861	0.143526	0.704801	0	NA	NA	NA	NA	-0.0980062	-0.143747	-0.00352892	NA	-0.055694	NA	NA	NA	NA	0.0360989	0.100279	0.0462182	NA	0.0416502	NA	NA	NA	NA	0.00692416	0.153663	0.939192	NA	0.182153	NA	NA	NA	NA	410	181	301	NA	322
	HMDB00086	glycerophosphorylcholine (GPC)	Yes	Yes	No	Yes	No	Yes	FALSE	FALSE	FALSE	CRP	NA	Organic compounds	Lipids and lipid-like molecules	Glycerophospholipids	Glycerophosphocholines	Glycerophosphocholines	0.0258846	0.00922824	0.00503275	0.01916	4	6869	21.9058	0.00125942	0.726099	0.010331	0.0140408	0.461863	0.669871	0.0341631	0.0121469	0.004916	0.0211952	1.69158	0.193393	0	0.0618278	0.0242041	NA	NA	-0.155297	0.0177414	0.0143892	0.0399891	-0.000151831	0.0211901	0.0156008	NA	NA	0.0428958	0.114767	0.0366788	0.0169463	0.0421872	0.00357946	0.120955	NA	NA	0.000333131	0.877341	0.69513	0.0182871	0.997131	1475	1929	NA	NA	410	181	301	2251	322
	HMDB11420	C38:7 PE plasmalogen	Yes	Yes	No	Yes	No	Yes	FALSE	FALSE	FALSE	NA	NA	Organic compounds	Lipids and lipid-like molecules	Glycerophospholipids	Glycerophosphoethanolamines	1-(1Z-alkenyl),2-acylglycerophosphoethanolamines	0.0402829	0.0144093	0.00518005	0.0195948	3	3465	1.03467	0.904495	0	0.0116674	0.0206526	0.572119	0.74366	0.0590908	0.0196519	0.00263954	0.0128015	2.83574	0.0921885	0	NA	NA	NA	NA	0.00555986	0.0390296	0.0730012	0.0423481	0.0422079	NA	NA	NA	NA	0.0432656	0.0597076	0.0534319	0.0184456	0.0374702	NA	NA	NA	NA	0.897816	0.514252	0.172946	0.0216855	0.260859	NA	NA	NA	NA	410	181	301	2251	322
	HMDB00904	citrulline	Yes	Yes	Yes	No	Yes	No	FALSE	FALSE	TRUE	CRP	CAD	Organic compounds	Organic acids and derivatives	Carboxylic acids and derivatives	Amino acids, peptides, and analogues	L-alpha-amino acids	-0.0254479	0.00911756	0.00525316	0.0198081	4	6869	12.1201	0.0593422	0.504955	-0.0547184	0.0137527	6.92849e-05	0.000959049	-0.00270709	0.0121493	0.823677	0.920467	8.03338	0.00459232	0.626558	-0.0423437	-0.029624	NA	NA	-0.0645615	-0.0390495	-0.0935295	0.0232583	-0.028945	0.0189314	0.0161569	NA	NA	0.034955	0.0673271	0.0397142	0.0183887	0.0358506	0.0254569	0.0668806	NA	NA	0.0655078	0.562727	0.0192025	0.205939	0.420074	1475	1929	NA	NA	410	181	301	2251	322
	HMDB-histidylvaline	histidylvaline	Yes	Yes	No	No	No	No	NA	NA	NA	NA	NA	Organic compounds	Organic acids and derivatives	Carboxylic acids and derivatives	Amino acids, peptides, and analogues	Dipeptides	0.0282191	0.0101585	0.00547147	0.0205007	3	4077	5.59332	0.0610134	0.642431	0.0277235	0.0150972	0.0663091	0.196684	0.0304622	0.0137473	0.0267002	0.0874128	0.0277018	0.867812	0	-0.00495416	NA	0.0270913	0.0661233	NA	NA	NA	NA	NA	0.0209712	NA	0.0137754	0.0215826	NA	NA	NA	NA	NA	0.813282	NA	0.0493948	0.00224698	NA	NA	NA	NA	NA	1475	NA	1630	972	NA	NA	NA	NA	NA
	HMDB00097	choline	Yes	Yes	No	Yes	Yes	Yes	FALSE	FALSE	FALSE	NA	HF, CVD	Organic compounds	Organic nitrogen compounds	Organonitrogen compounds	Quaternary ammonium salts	Cholines	0.0256067	0.00921524	0.00545703	0.0205007	4	6869	28.3031	8.23818e-05	0.788009	-0.00206048	0.0136377	0.879907	0.944553	0.0415369	0.0124345	0.000836395	0.00485232	5.75704	0.0164227	0.478899	-0.0212544	-0.00403834	NA	NA	0.00731031	0.0276985	0.033815	0.104663	0.010993	0.0212293	0.0155731	NA	NA	0.0368997	0.0587931	0.0414811	0.0179652	0.0370064	0.316904	0.79542	NA	NA	0.84306	0.638194	0.415648	5.68117e-09	0.766625	1475	1929	NA	NA	410	181	301	2251	322
	HMDB07972	C34:1 PC	Yes	Yes	No	No	No	No	NA	NA	NA	NA	NA	Organic compounds	Lipids and lipid-like molecules	Glycerophospholipids	Glycerophosphocholines	Phosphatidylcholines	-0.0654818	0.0239369	0.00622667	0.0228956	2	1214	7.21261	0.0654212	0.584062	-0.0693804	0.0357549	0.0523254	0.168081	-0.0540853	0.0313985	0.0849709	0.221912	0.143632	0.704697	0	NA	NA	NA	NA	-0.123604	-0.167182	0.0255689	NA	-0.0513147	NA	NA	NA	NA	0.0400103	0.0904874	0.0471504	NA	0.0426923	NA	NA	NA	NA	0.00215041	0.066499	0.58805	NA	0.230303	NA	NA	NA	NA	410	181	301	NA	322
	HMDB00305	vitamin A	Yes	Yes	No	No	No	No	FALSE	FALSE	TRUE	NA	NA	Organic compounds	Lipids and lipid-like molecules	Prenol lipids	Retinoids	Retinoids	-0.0371951	0.0136587	0.00646554	0.0236272	3	3465	2.94625	0.56686	0	-0.0309063	0.0205121	0.13188	0.318591	-0.0383125	0.0181427	0.0347095	0.108244	0.0977916	0.754496	0	NA	NA	NA	NA	-0.0895915	-0.014905	-0.0104579	-0.030992	-0.0248987	NA	NA	NA	NA	0.0343698	0.0616258	0.0535037	0.0179921	0.0350949	NA	NA	NA	NA	0.00949357	0.809194	0.845172	0.0849735	0.478572	NA	NA	NA	NA	410	181	301	2251	322
	HMDB00840	2-hydroxyhippurate (salicylurate)	Yes	Yes	Yes	No	No	Yes	FALSE	FALSE	FALSE	NA	NA	Organic compounds	Benzenoids	Benzene and substituted derivatives	Benzoic acids and derivatives	Hippuric acids	0.0327164	0.0120552	0.00665026	0.0242274	3	4048	11.8542	0.00266616	0.831284	0.0468337	0.0174251	0.00719423	0.0352562	0.0293264	0.0164166	0.0740366	0.204965	0.69902	0.403113	0	-0.0168473	NA	NA	NA	NA	NA	NA	0.072212	0.0274122	0.0194563	NA	NA	NA	NA	NA	NA	0.0170884	0.0350334	0.386684	NA	NA	NA	NA	NA	NA	2.38107e-05	0.434548	1475	NA	NA	NA	NA	NA	NA	2251	322
	HMDB02226	adrenate (22:4n6)	Yes	Yes	No	No	No	No	NA	NA	NA	NA	NA	Organic compounds	Lipids and lipid-like molecules	Fatty acyls	Fatty acids and conjugates	Very long-chain fatty acids	-0.0321858	0.0118643	0.00667103	0.0242285	2	3726	2.17705	0.336714	0.0813237	-0.0380897	0.0182724	0.0371107	0.128423	-0.0257493	0.015587	0.0985395	0.243723	0.274915	0.600054	0	-0.0521803	-0.0272585	NA	NA	NA	NA	NA	NA	0.00728652	0.0204069	0.0158433	NA	NA	NA	NA	NA	NA	0.0372923	0.0106586	0.0855017	NA	NA	NA	NA	NA	NA	0.845217	1475	1929	NA	NA	NA	NA	NA	NA	322
	HMDB03282	1-methylguanine	Yes	Yes	No	No	No	Yes	FALSE	FALSE	FALSE	NA	CAD, IS	Organic compounds	Organoheterocyclic compounds	Imidazopyrimidines	Purines and purine derivatives	6-oxopurines	0.0355039	0.0133072	0.00763019	0.0272935	3	3465	4.47012	0.346105	0.10517	0.0353901	0.0184681	0.0553288	0.174951	0.037235	0.0186241	0.0455767	0.135188	0.00867766	0.925781	0	NA	NA	NA	NA	0.00964536	-0.065242	0.0668952	0.0383379	0.060482	NA	NA	NA	NA	0.0389381	0.0585521	0.040923	0.0172195	0.0371089	NA	NA	NA	NA	0.80449	0.26683	0.103232	0.025986	0.104159	NA	NA	NA	NA	410	181	301	2251	322
	HMDB-C46:3 TAG	C46:3 TAG	Yes	Yes	Yes	No	No	No	NA	NA	NA	NA	NA	Organic compounds	Lipids and lipid-like molecules	Glycerolipids	Triradylcglycerols	Triacylglycerols	-0.0662162	0.0248476	0.00770137	0.0274651	2	1214	1.42756	0.699086	0	-0.0983509	0.0340595	0.00388167	0.0211216	-0.0200452	0.0360756	0.578454	0.749237	2.52816	0.111831	0	NA	NA	NA	NA	-0.0872952	-0.126278	-0.0852841	NA	-0.0316265	NA	NA	NA	NA	0.0480404	0.111736	0.0469697	NA	0.0391328	NA	NA	NA	NA	0.0699677	0.260094	0.0704706	NA	0.41961	NA	NA	NA	NA	410	181	301	NA	322
	HMDB10471	C50:5 TAG	Yes	Yes	Yes	No	No	No	NA	NA	NA	NA	PE	Organic compounds	Lipids and lipid-like molecules	Glycerolipids	Triradylcglycerols	Triacylglycerols	-0.0729249	0.027471	0.00794006	0.0282313	2	1214	4.68003	0.196784	0.358978	-0.117489	0.0374078	0.00168505	0.0120864	-0.0275529	0.0391352	0.481406	0.685613	2.76336	0.0964454	0	NA	NA	NA	NA	-0.0823222	0.0730774	-0.0164902	NA	-0.124952	NA	NA	NA	NA	0.0571155	0.103693	0.0538119	NA	0.0415149	NA	NA	NA	NA	0.150297	0.481984	0.759494	NA	0.00283087	NA	NA	NA	NA	410	181	301	NA	322
	HMDB-NH4_C50:5 TAG	NH4_C50:5 TAG	Yes	Yes	Yes	No	No	No	NA	NA	NA	NA	NA	Organic compounds	Lipids and lipid-like molecules	Glycerolipids	Triradylcglycerols	Triacylglycerols	-0.0752413	0.0284966	0.00828184	0.0293584	2	1214	3.04879	0.384164	0.0160035	-0.13411	0.0378503	0.000395351	0.00389915	-0.0261909	0.0414607	0.52758	0.722674	3.81859	0.0506867	0.214371	NA	NA	NA	NA	-0.0847726	0.0934649	-0.0393321	NA	-0.111595	NA	NA	NA	NA	0.056384	0.122165	0.0565583	NA	0.0431422	NA	NA	NA	NA	0.133525	0.445351	0.487359	NA	0.0101508	NA	NA	NA	NA	410	181	301	NA	322
	HMDB-glycerophosphoinositol	glycerophosphoinositol	Yes	Yes	No	No	No	No	NA	NA	NA	NA	NA	Organic compounds	Lipids and lipid-like molecules	Glycerophospholipids	Glycerophosphoinositols	Glycerophosphoinositols	0.0304771	0.0116029	0.00862229	0.0303015	2	3364	1.3592	0.243676	0.264274	0.034119	0.0168212	0.0425262	0.145762	0.0296906	0.0159735	0.0630638	0.178342	0.0492989	0.824288	0	0.0112997	NA	0.0400188	NA	NA	NA	NA	NA	NA	0.0201298	NA	0.014199	NA	NA	NA	NA	NA	NA	0.574652	NA	0.00487662	NA	NA	NA	NA	NA	NA	1475	NA	1889	NA	NA	NA	NA	NA	NA
	HMDB00156	malate	Yes	Yes	No	Yes	No	No	FALSE	FALSE	FALSE	NA	CAD	Organic compounds	Organic acids and derivatives	Hydroxy acids and derivatives	Beta hydroxy acids and derivatives	Beta hydroxy acids and derivatives	-0.0239383	0.00915787	0.00895002	0.0312591	4	6856	6.66685	0.352758	0.100025	-0.00639344	0.013577	0.63771	0.793617	-0.038588	0.0124141	0.00188106	0.00956124	3.06251	0.0801177	0.0204123	-0.0396228	-0.00643961	NA	NA	-0.0908153	-0.0888542	-0.0289231	-0.0135185	-0.016754	0.0203335	0.0158328	NA	NA	0.0358198	0.0659964	0.0402962	0.0177469	0.0373734	0.0515293	0.684255	NA	NA	0.0116247	0.180082	0.473496	0.446216	0.654277	1475	1929	NA	NA	410	181	301	2251	309
	HMDB00112	GABA	Yes	Yes	No	No	No	No	FALSE	FALSE	FALSE	NA	NA	Organic compounds	Organic acids and derivatives	Carboxylic acids and derivatives	Amino acids, peptides, and analogues	Gamma amino acids and derivatives	-0.0346042	0.0132892	0.00921608	0.0320936	3	3465	1.3094	0.85978	0	-0.0224144	0.0187067	0.230838	0.452236	-0.043627	0.0184137	0.0178231	0.0630603	0.664729	0.414895	0	NA	NA	NA	NA	-0.0254109	-0.00349962	-0.0154295	-0.033988	-0.0672895	NA	NA	NA	NA	0.0338033	0.0688158	0.0452371	0.01743	0.0354478	NA	NA	NA	NA	0.45267	0.959504	0.733295	0.0511788	0.0585981	NA	NA	NA	NA	410	181	301	2251	322
	HMDB28929	leucylglycine	Yes	Yes	No	No	No	No	NA	NA	NA	NA	NA	Organic compounds	Organic acids and derivatives	Carboxylic acids and derivatives	Amino acids, peptides, and analogues	Dipeptides	0.0275801	0.0105971	0.00925155	0.0321227	2	4296	2.61488	0.62419	0	0.0285159	0.0173969	0.101186	0.265234	0.0286997	0.0134583	0.032967	0.103585	0.00981405	0.921086	0	0.0335086	0.0368235	NA	NA	0.0118698	-0.0214518	-0.0112974	NA	NA	0.0217693	0.014273	NA	NA	0.0350605	0.054596	0.0368352	NA	NA	0.123959	0.00995557	NA	NA	0.735131	0.694899	0.759296	NA	NA	1475	1929	NA	NA	410	181	301	NA	NA
	HMDB03072	quinate	Yes	Yes	No	Yes	No	No	NA	NA	NA	NA	NA	Organic compounds	Organic oxygen compounds	Organooxygen compounds	Alcohols and polyols	Quinic acids and derivatives	0.0423256	0.0162742	0.00930127	0.0322009	2	1784	0.129902	0.718534	0	0.0213941	0.0255048	0.401566	0.616412	0.0605775	0.0212181	0.0043038	0.0194362	1.41348	0.234479	0	0.0394796	NA	NA	NA	NA	NA	NA	NA	0.0544143	0.0180888	NA	NA	NA	NA	NA	NA	NA	0.0372803	0.0292279	NA	NA	NA	NA	NA	NA	NA	0.145468	1475	NA	NA	NA	NA	NA	NA	NA	309
	HMDB-1-pentadecanoylglycerophosphocholine (15:0)	1-pentadecanoylglycerophosphocholine (15:0)	Yes	Yes	No	No	No	No	NA	NA	NA	NA	NA	Organic compounds	Lipids and lipid-like molecules	Glycerophospholipids	Glycerophosphocholines	1-acyl-sn-glycero-3-phosphocholines	-0.0279697	0.0107608	0.0093434	0.0322524	2	4376	0.903029	0.636663	0	-0.0358045	0.0161545	0.0266659	0.0983151	-0.0196831	0.0144998	0.174631	0.364507	0.561822	0.453527	0	-0.031766	-0.0345098	NA	-0.00877766	NA	NA	NA	NA	NA	0.0186709	0.0160575	NA	0.023008	NA	NA	NA	NA	NA	0.0890872	0.0317481	NA	0.702914	NA	NA	NA	NA	NA	1475	1929	NA	972	NA	NA	NA	NA	NA
	HMDB42631	C48:4 TAG	Yes	Yes	Yes	No	No	No	NA	NA	NA	NA	NA	Organic compounds	Lipids and lipid-like molecules	Glycerolipids	Triradylcglycerols	Triacylglycerols	-0.0676959	0.0260618	0.00939008	0.0323193	2	1214	0.362054	0.947965	0	-0.11261	0.0361693	0.00184929	0.0129259	-0.0190426	0.0368292	0.605119	0.763902	3.28721	0.0698216	0.0873719	NA	NA	NA	NA	-0.0536618	-0.0179653	-0.0742475	NA	-0.0780493	NA	NA	NA	NA	0.0530329	0.109232	0.0497461	NA	0.0398782	NA	NA	NA	NA	0.312235	0.869568	0.136675	NA	0.051231	NA	NA	NA	NA	410	181	301	NA	322
	HMDB42466	C55:3 TAG	Yes	Yes	No	No	No	No	NA	NA	NA	NA	NA	Organic compounds	Lipids and lipid-like molecules	Glycerolipids	Triradylcglycerols	Triacylglycerols	0.0589676	0.022792	0.00967578	0.0331102	2	1214	1.94259	0.584408	0	0.0332185	0.0334233	0.320285	0.547646	0.0460927	0.0317905	0.147089	0.325993	0.757519	0.384106	0	NA	NA	NA	NA	0.0643792	0.0922657	0.103215	NA	0.0236326	NA	NA	NA	NA	0.0401733	0.0931287	0.04778	NA	0.0364646	NA	NA	NA	NA	0.109849	0.323303	0.0315957	NA	0.517406	NA	NA	NA	NA	410	181	301	NA	322
	HMDB-palmitoyl-palmitoyl-glycerophosphocholine (2)	palmitoyl-palmitoyl-glycerophosphocholine (2)	Yes	Yes	No	Yes	No	No	NA	NA	NA	NA	NA	Organic compounds	Lipids and lipid-like molecules	Glycerophospholipids	Glycerophosphocholines	Phosphatidylcholines	-0.0252119	0.00981506	0.0102084	0.0348321	2	3790	1.49984	0.220697	0.333261	-0.00815195	0.014514	0.574347	0.745329	-0.0346658	0.013299	0.00914312	0.0364339	1.88694	0.169547	0	-0.00557058	NA	-0.0325682	NA	NA	NA	NA	NA	NA	0.0188029	NA	0.0115072	NA	NA	NA	NA	NA	NA	0.767072	NA	0.00469179	NA	NA	NA	NA	NA	NA	1475	NA	2315	NA	NA	NA	NA	NA	NA
	HMDB32055	N-acetylhistidine	Yes	Yes	Yes	No	Yes	No	FALSE	FALSE	TRUE	NA	NA	Organic compounds	Organic acids and derivatives	Carboxylic acids and derivatives	Amino acids, peptides, and analogues	Histidine and derivatives	-0.0281173	0.011083	0.0111812	0.0379329	4	4940	9.76499	0.0821746	0.487967	-0.0555752	0.0166836	0.000864936	0.00725994	-0.00493823	0.0148333	0.739198	0.866608	5.15051	0.0232395	0.417534	-0.0528241	NA	NA	NA	-0.0586812	-0.063029	-0.0713132	0.0161939	-0.0367553	0.0192495	NA	NA	NA	0.0345271	0.0674868	0.0407432	0.0182677	0.0356912	0.00614041	NA	NA	NA	0.0900116	0.351731	0.0811486	0.375362	0.303908	1475	NA	NA	NA	410	181	301	2251	322
	HMDB07871	C32:0 PC	Yes	Yes	No	No	No	No	NA	NA	NA	NA	NA	Organic compounds	Lipids and lipid-like molecules	Glycerophospholipids	Glycerophosphocholines	Phosphatidylcholines	-0.0598798	0.0236273	0.0112658	0.0381104	2	1214	2.97566	0.395394	0	-0.0794171	0.0369113	0.0314313	0.110711	-0.0518002	0.0304187	0.0885851	0.228411	0.350713	0.55371	0	NA	NA	NA	NA	-0.080439	-0.147538	0.00288711	NA	-0.0549915	NA	NA	NA	NA	0.0384136	0.0816481	0.0508642	NA	0.0416272	NA	NA	NA	NA	0.0369046	0.0726295	0.954776	NA	0.18747	NA	NA	NA	NA	410	181	301	NA	322
	HMDB-androstenediol (3alpha, 17alpha) monosulfate (3)	4-androsten-3alpha,17alpha-diol monosulfate (3)	Yes	Yes	No	No	No	No	NA	NA	NA	NA	NA	Organic compounds	Lipids and lipid-like molecules	Steroids and steroid derivatives	Androstane steroids	Androgens and derivatives	-0.0290056	0.0115368	0.0119311	0.0399295	3	4037	23.6111	7.46285e-06	0.915294	-0.0199018	0.015278	0.192698	0.404467	-0.0375338	0.0176127	0.0330842	0.103585	0.589524	0.442603	0	0.057149	NA	-0.0548583	-0.0791826	NA	NA	NA	NA	NA	0.0213957	NA	0.0175276	0.0219597	NA	NA	NA	NA	NA	0.00764532	NA	0.00178039	0.000327908	NA	NA	NA	NA	NA	1475	NA	1630	932	NA	NA	NA	NA	NA
	HMDB02183	docosahexaenoate (DHA; 22:6n3)	Yes	Yes	No	No	No	No	NA	NA	NA	NA	CHD, Cardiovascular mortality, CVD, CAD	Organic compounds	Lipids and lipid-like molecules	Fatty acyls	Fatty acids and conjugates	Very long-chain fatty acids	-0.0279702	0.011126	0.0119384	0.0399295	3	4618	1.79136	0.877195	0	-0.024108	0.0167086	0.149062	0.33796	-0.0259556	0.0150096	0.0837616	0.220615	0.0714487	0.789239	0	-0.0492699	-0.02046	NA	NA	-0.0351235	0.00593419	-0.00926334	NA	-0.0181786	0.0210961	0.0160617	NA	NA	0.0405077	0.0576825	0.0576426	NA	0.0366573	0.0196526	0.202874	NA	NA	0.386432	0.918189	0.872442	NA	0.620316	1475	1929	NA	NA	410	181	301	NA	322
	HMDB-2-hydroxystearate	2-hydroxystearate	Yes	Yes	No	Yes	No	No	NA	NA	NA	NA	NA	Organic compounds	Lipids and lipid-like molecules	Fatty acyls	Fatty acids and conjugates	Long-chain fatty acids	0.0230545	0.00918068	0.0120324	0.0401307	3	6265	8.74389	0.032897	0.656903	0.0109451	0.0136202	0.421634	0.640981	0.0308688	0.0124142	0.0128977	0.0486903	1.18669	0.275998	0	0.0573771	-0.0056232	0.0148064	0.055196	NA	NA	NA	NA	NA	0.0212518	0.0151788	0.0181806	0.0209218	NA	NA	NA	NA	NA	0.00701662	0.711077	0.415514	0.00846944	NA	NA	NA	NA	NA	1475	1929	1889	972	NA	NA	NA	NA	NA
	HMDB-5alpha-androstan-3alpha,17beta-diol monosulfate (1)	5alpha-androstan-3alpha,17beta-diol monosulfate (1)	Yes	Yes	No	Yes	No	No	NA	NA	NA	NA	NA	Organic compounds	Lipids and lipid-like molecules	Steroids and steroid derivatives	Sulfated steroids	Sulfated steroids	-0.0266948	0.0106655	0.0123178	0.0409671	3	4336	30.9481	1.90418e-07	0.935376	-0.0172647	0.0145526	0.235476	0.455482	-0.0395292	0.0155985	0.0112714	0.0431705	1.0969	0.294947	0	0.0291277	NA	-0.0932013	0.0216338	NA	NA	NA	NA	NA	0.0184517	NA	0.0160306	0.0225739	NA	NA	NA	NA	NA	0.114646	NA	7.15554e-09	0.338125	NA	NA	NA	NA	NA	1475	NA	1889	972	NA	NA	NA	NA	NA
	HMDB-phenylalanylarginine	phenylalanylarginine	Yes	Yes	No	No	No	No	NA	NA	NA	NA	NA	Organic compounds	Organic acids and derivatives	Carboxylic acids and derivatives	Amino acids, peptides, and analogues	Dipeptides	-0.0208278	0.00833764	0.0124881	0.0413682	2	5719	3.71735	0.155879	0.461982	-0.0127125	0.0128112	0.321052	0.547646	-0.0225419	0.011027	0.04093	0.124207	0.425429	0.514241	0	0.00923439	-0.0211086	-0.0325145	NA	NA	NA	NA	NA	NA	0.018344	0.0160916	0.0115076	NA	NA	NA	NA	NA	NA	0.614759	0.189753	0.00476156	NA	NA	NA	NA	NA	NA	1475	1929	2315	NA	NA	NA	NA	NA	NA
	HMDB-oleoyl-linoleoyl-glycerophosphocholine (2)	oleoyl-linoleoyl-glycerophosphocholine (2)	Yes	Yes	Yes	No	No	No	NA	NA	NA	NA	NA	Organic compounds	Lipids and lipid-like molecules	Glycerophospholipids	Glycerophosphocholines	Phosphatidylcholines	-0.0281621	0.0113037	0.0127239	0.041964	2	3362	11.5504	0.000677358	0.913423	-0.044304	0.016889	0.0087098	0.0406427	-0.0138663	0.0152244	0.362403	0.576093	1.79521	0.180293	0	-0.0897406	NA	-0.0041954	NA	NA	NA	NA	NA	NA	0.0213557	NA	0.0133231	NA	NA	NA	NA	NA	NA	2.80385e-05	NA	0.752874	NA	NA	NA	NA	NA	NA	1475	NA	1887	NA	NA	NA	NA	NA	NA
	HMDB-N-acetylkynurenine (2)	N-acetylkynurenine (2)	Yes	Yes	No	Yes	No	No	NA	NA	NA	NA	NA	Organic compounds	Organic oxygen compounds	Organooxygen compounds	Carbonyl compounds	Alkyl-phentylketones	-0.0235028	0.00956999	0.0140538	0.0459659	3	4762	19.5972	5.55288e-05	0.897945	-0.00365104	0.0143396	0.799023	0.898047	-0.0384686	0.0128475	0.00275116	0.0132358	3.27351	0.0704067	0.0835531	0.020535	NA	-0.0554346	0.0432139	NA	NA	NA	NA	NA	0.0216842	NA	0.0120424	0.0229624	NA	NA	NA	NA	NA	0.343795	NA	4.38566e-06	0.0601463	NA	NA	NA	NA	NA	1475	NA	2315	972	NA	NA	NA	NA	NA
	HMDB00529	5-dodecenoate (12:1n7)	Yes	Yes	No	No	No	No	NA	NA	NA	WBC	NA	Organic compounds	Lipids and lipid-like molecules	Fatty acyls	Fatty acids and conjugates	Medium-chain fatty acids	0.0287725	0.0117373	0.0142315	0.0462914	2	3726	2.38189	0.303935	0.160329	0.0193452	0.0201774	0.33768	0.563918	0.0351259	0.0143937	0.0146726	0.0540967	0.413129	0.520386	0	0.0287202	0.0388258	NA	NA	NA	NA	NA	NA	-0.0239173	0.0190671	0.0162476	NA	NA	NA	NA	NA	NA	0.0372665	0.132216	0.0169614	NA	NA	NA	NA	NA	NA	0.521487	1475	1929	NA	NA	NA	NA	NA	NA	322
	HMDB43058	C53:3 TAG	Yes	Yes	No	No	No	No	NA	NA	NA	NA	NA	Organic compounds	Lipids and lipid-like molecules	Glycerolipids	Triradylcglycerols	Triacylglycerols	0.0570475	0.0232907	0.0143109	0.0464223	2	1214	1.09929	0.777245	0	0.0299683	0.0331146	0.365472	0.579031	0.0477137	0.0334933	0.15428	0.336263	0.746363	0.38763	0	NA	NA	NA	NA	0.0853981	0.0511191	0.0663425	NA	0.028217	NA	NA	NA	NA	0.0409018	0.0870277	0.0488995	NA	0.0379192	NA	NA	NA	NA	0.0374587	0.557766	0.175954	NA	0.457364	NA	NA	NA	NA	410	181	301	NA	322
	HMDB05432	C48:3 TAG	Yes	Yes	No	No	No	No	NA	NA	NA	NA	PE, VTE	Organic compounds	Lipids and lipid-like molecules	Glycerolipids	Triradylcglycerols	Triacylglycerols	-0.0672816	0.0275285	0.0145228	0.0469808	2	1214	0.538739	0.910302	0	-0.0979957	0.0392458	0.0125259	0.0546018	-0.0290231	0.0377439	0.441925	0.655135	1.63993	0.200335	0	NA	NA	NA	NA	-0.100581	-0.0946653	-0.0508451	NA	-0.0566922	NA	NA	NA	NA	0.0582181	0.115668	0.0567751	NA	0.0395421	NA	NA	NA	NA	0.0848423	0.414325	0.371253	NA	0.152671	NA	NA	NA	NA	410	181	301	NA	322
	HMDB05363	C52:4 TAG	Yes	Yes	No	No	No	No	NA	NA	NA	NA	PE	Organic compounds	Lipids and lipid-like molecules	Glycerolipids	Triradylcglycerols	Triacylglycerols	0.0621588	0.0256181	0.0152512	0.0490691	2	1214	0.774081	0.855656	0	0.0579561	0.0359979	0.107401	0.273793	0.0574422	0.0353394	0.104068	0.254999	0.0314428	0.859256	0	NA	NA	NA	NA	0.0535713	0.136179	0.0728665	NA	0.0491573	NA	NA	NA	NA	0.0493597	0.096074	0.0525951	NA	0.0394229	NA	NA	NA	NA	0.27845	0.158286	0.167014	NA	0.213376	NA	NA	NA	NA	410	181	301	NA	322
	HMDB00208	alpha-ketoglutarate	Yes	No	No	No	No	No	NA	NA	NA	NA	NA	Organic compounds	Organic acids and derivatives	Keto acids and derivatives	Gamma-keto acids and derivatives	Gamma-keto acids and derivatives	-0.0338673	0.014018	0.0156924	0.0503516	3	2676	8.58399	0.0723818	0.534016	-0.0371296	0.0196201	0.0584346	0.181515	-0.0273179	0.0202432	0.17718	0.365956	0.132323	0.716035	0	-0.0061401	NA	NA	NA	-0.1097	0.0377602	-0.0586634	NA	-0.0370037	0.0195779	NA	NA	NA	0.0333906	0.0711818	0.0391732	NA	0.0369095	0.753851	NA	NA	NA	0.00111097	0.596513	0.135367	NA	0.316902	1475	NA	NA	NA	410	181	301	NA	309
	HMDB03073	linolenate [alpha or gamma; (18:3n3 or 6)]	Yes	No	No	No	No	No	NA	NA	NA	NA	NA	Organic compounds	Lipids and lipid-like molecules	Fatty acyls	Lineolic acids and derivatives	Lineolic acids and derivatives	-0.0295679	0.0122574	0.0158547	0.0505982	2	3726	0.294136	0.863235	0	-0.033762	0.0201946	0.0945574	0.255499	-0.0222425	0.0153827	0.148194	0.327521	0.269909	0.603393	0	-0.0330832	-0.0239947	NA	NA	NA	NA	NA	NA	-0.0440766	0.0202335	0.0169723	NA	NA	NA	NA	NA	NA	0.0367191	0.10225	0.157596	NA	NA	NA	NA	NA	NA	0.23092	1475	1929	NA	NA	NA	NA	NA	NA	322
	HMDB03334	SDMA	Yes	No	No	Yes	No	Yes	FALSE	FALSE	FALSE	NA	NA	Organic compounds	Organic acids and derivatives	Carboxylic acids and derivatives	Amino acids, peptides, and analogues	Arginine and derivatives	0.0329352	0.0136637	0.015934	0.0507145	3	3465	16.4457	0.00247582	0.756776	0.00495737	0.0202017	0.806151	0.90477	0.0581518	0.0184167	0.00159097	0.00825839	3.7928	0.0514735	0.209027	NA	NA	NA	NA	-0.0372412	-0.121646	-0.00822668	0.076569	-0.0113198	NA	NA	NA	NA	0.035041	0.0756363	0.0462584	0.017845	0.0362857	NA	NA	NA	NA	0.288536	0.109728	0.858974	1.78048e-05	0.75528	NA	NA	NA	NA	410	181	301	2251	322
	HMDB-isoleucylleucine	isoleucylleucine	Yes	No	No	No	No	No	NA	NA	NA	NA	NA	Organic compounds	Organic acids and derivatives	Carboxylic acids and derivatives	Amino acids, peptides, and analogues	Dipeptides	-0.0215285	0.00898988	0.0166316	0.0523843	3	4762	1.53032	0.465261	0	-0.0113485	0.0129393	0.380456	0.595595	-0.0216777	0.0125028	0.0829482	0.220357	0.619131	0.431371	0	0.000116947	NA	-0.0272951	-0.0270471	NA	NA	NA	NA	NA	0.0196724	NA	0.0114028	0.021829	NA	NA	NA	NA	NA	0.995258	NA	0.0167583	0.215632	NA	NA	NA	NA	NA	1475	NA	2315	972	NA	NA	NA	NA	NA
	HMDB11394	C40:7 PE plasmalogen	Yes	No	No	Yes	No	No	FALSE	FALSE	FALSE	NA	NA	Organic compounds	Lipids and lipid-like molecules	Glycerophospholipids	Glycerophosphoethanolamines	1-(1Z-alkenyl),2-acylglycerophosphoethanolamines	0.0351762	0.0146918	0.0166534	0.0523843	3	3465	1.23154	0.872878	0	0.00983094	0.021768	0.65154	0.79838	0.0501216	0.0194891	0.0101178	0.0397163	1.94376	0.163261	0	NA	NA	NA	NA	0.0245613	0.0850718	0.0555833	0.0264909	0.0457347	NA	NA	NA	NA	0.0436555	0.0577974	0.0547955	0.0190799	0.0370422	NA	NA	NA	NA	0.57402	0.143001	0.31127	0.165009	0.217899	NA	NA	NA	NA	410	181	301	2251	322
	HMDB-lysylvaline	lysylvaline	Yes	No	Yes	No	No	No	NA	NA	NA	NA	NA	Organic compounds	Organic acids and derivatives	Carboxylic acids and derivatives	Amino acids, peptides, and analogues	Dipeptides	0.0232037	0.00972513	0.017035	0.0532175	3	4332	4.18073	0.123642	0.521614	0.0407825	0.0142173	0.00412411	0.0221662	0.00884039	0.0133551	0.508005	0.709292	2.68545	0.101269	0	0.0606048	NA	0.0131577	0.0112456	NA	NA	NA	NA	NA	0.0207279	NA	0.0128654	0.0212999	NA	NA	NA	NA	NA	0.00351082	NA	0.306574	0.597645	NA	NA	NA	NA	NA	1475	NA	1887	970	NA	NA	NA	NA	NA
	HMDB-phenylacetylcarnitine	phenylacetylcarnitine	Yes	No	No	Yes	No	No	NA	NA	NA	NA	NA	Organic compounds	Lipids and lipid-like molecules	Fatty acyls	NA	NA	0.0245303	0.0103062	0.0173057	0.0539211	2	3790	0.702704	0.401877	0	0.0072319	0.0149828	0.629322	0.787759	0.037576	0.0141455	0.00789802	0.0327976	2.18354	0.139493	0	0.0105874	NA	0.0298836	NA	NA	NA	NA	NA	NA	0.0195671	NA	0.0121243	NA	NA	NA	NA	NA	NA	0.588534	NA	0.0137832	NA	NA	NA	NA	NA	NA	1475	NA	2315	NA	NA	NA	NA	NA	NA
	HMDB-1-stearoyl-GPG (18:0)	1-stearoylglycerophosphoglycerol	Yes	No	No	No	No	No	NA	NA	NA	NA	NA	Organic compounds	Lipids and lipid-like molecules	Glycerophospholipids	Glycerophosphoglycerols	NA	0.0258037	0.0108844	0.0177543	0.0550291	2	2859	7.14555	0.00751502	0.860053	0.0236818	0.0151087	0.117015	0.292965	0.0257294	0.015495	0.0968153	0.240212	0.0197475	0.888244	0	NA	NA	0.0431463	-0.023009	NA	NA	NA	NA	NA	NA	NA	0.0126713	0.0212584	NA	NA	NA	NA	NA	NA	NA	0.000675505	0.27937	NA	NA	NA	NA	NA	NA	NA	1887	972	NA	NA	NA	NA	NA
	HMDB-5alpha-androstan-3alpha,17beta-diol disulfate	5alpha-androstan-3alpha,17beta-diol disulfate	Yes	No	No	No	No	No	NA	NA	NA	NA	NA	Organic compounds	Lipids and lipid-like molecules	Steroids and steroid derivatives	Androstane steroids	Androgens and derivatives	-0.0242462	0.0102406	0.0179011	0.0552845	3	4336	9.74057	0.00767118	0.794673	-0.013001	0.0132466	0.326367	0.55377	-0.0358433	0.0160006	0.0250831	0.0829967	1.24598	0.264322	0	0.00955056	NA	-0.0509743	0.0184236	NA	NA	NA	NA	NA	0.0217554	NA	0.0133715	0.0233769	NA	NA	NA	NA	NA	0.660728	NA	0.000142212	0.430827	NA	NA	NA	NA	NA	1475	NA	1889	972	NA	NA	NA	NA	NA
	HMDB-ectoine	ectoine	Yes	No	No	No	No	Yes	FALSE	FALSE	FALSE	NA	NA	Organic compounds	Organic acids and derivatives	Carboxylic acids and derivatives	Amino acids, peptides, and analogues	L-alpha-amino acids	0.0192515	0.0081331	0.0179301	0.0552845	6	7801	23.58	0.00135002	0.703138	0.0122354	0.0117588	0.298094	0.524377	0.0247082	0.0111657	0.0269062	0.087723	0.594852	0.440549	0	0.00460373	NA	-0.00173132	0.0370782	-0.0320867	0.0156574	0.179582	0.0613566	-0.0266632	0.0179215	NA	0.0151533	0.0247927	0.0285644	0.0708645	0.052021	0.0169461	0.0366159	0.797305	NA	0.909049	0.135105	0.261998	0.825412	0.000641213	0.00029381	0.467054	1475	NA	1889	972	410	181	301	2251	322
	HMDB00764	3-phenylpropionate (hydrocinnamate)	Yes	No	Yes	No	No	No	NA	NA	NA	NA	IS	Organic compounds	Phenylpropanoids and polyketides	Phenylpropanoic acids	NA	NA	-0.0270861	0.0115	0.0185072	0.0569158	2	3726	1.70608	0.426117	0	-0.0486675	0.0178104	0.0062849	0.0311873	-0.0095539	0.015094	0.526759	0.722674	2.81746	0.0932439	0	-0.015124	-0.0287986	NA	NA	NA	NA	NA	NA	-0.0673506	0.0179059	0.0165023	NA	NA	NA	NA	NA	NA	0.0360278	0.398453	0.0811225	NA	NA	NA	NA	NA	NA	0.0625183	1475	1929	NA	NA	NA	NA	NA	NA	322
	HMDB-N-methylproline	N-methylproline	Yes	No	No	No	No	Yes	FALSE	FALSE	FALSE	NA	NA	Organic compounds	Organic acids and derivatives	Carboxylic acids and derivatives	Amino acids, peptides, and analogues	Proline and derivatives	-0.0155044	0.00658549	0.0185566	0.0569197	6	10154	170.097	1.23055e-32	0.952968	-0.0223511	0.00982155	0.0228629	0.0875672	-0.0103125	0.00882584	0.242629	0.451497	0.832017	0.36169	0	0.027151	0.0355774	-0.124501	0.121366	-0.0409154	-0.0335736	0.0302894	0.0648092	0.00524986	0.019737	0.0148185	0.0110909	0.0243059	0.0368045	0.0626112	0.0352651	0.0168718	0.0352591	0.169143	0.0164507	1.6608e-28	7.0516e-07	0.266956	0.592545	0.391119	0.000122391	0.881735	1475	1929	2315	970	410	181	301	2251	322
	HMDB11294	C40:7 PC plasmalogen	Yes	No	No	No	No	No	NA	NA	NA	NA	NA	Organic compounds	Lipids and lipid-like molecules	Glycerophospholipids	Glycerophosphocholines	1-(1Z-alkenyl),2-acyl-glycerophosphocholines	0.0540156	0.0230566	0.0191427	0.0585658	2	1214	4.03949	0.257231	0.257333	0.0658766	0.0353745	0.0625663	0.188932	0.0524218	0.0295797	0.076358	0.208866	0.115328	0.734158	0	NA	NA	NA	NA	0.051744	-0.00462106	0.135674	NA	0.0378743	NA	NA	NA	NA	0.0470609	0.0534649	0.050098	NA	0.0383118	NA	NA	NA	NA	0.272225	0.931231	0.0071773	NA	0.323646	NA	NA	NA	NA	410	181	301	NA	322
	HMDB-3-(3-hydroxyphenyl)propionate sulfate	3-[3-(sulfooxy)phenyl]propanoic acid	Yes	No	No	No	No	No	NA	NA	NA	NA	NA	Organic compounds	Phenylpropanoids and polyketides	Phenylpropanoic acids	NA	NA	0.0285639	0.0122016	0.0192322	0.0586878	2	2861	0.0250809	0.874166	0	0.0222009	0.0179339	0.215742	0.433131	0.0360295	0.016582	0.0297944	0.0951732	0.328588	0.566492	0	NA	NA	0.0271757	0.0312537	NA	NA	NA	NA	NA	NA	NA	0.0150239	0.0209126	NA	NA	NA	NA	NA	NA	NA	0.0706377	0.135376	NA	NA	NA	NA	NA	NA	NA	1889	972	NA	NA	NA	NA	NA
	HMDB12252	linoleoyl ethanolamide	Yes	No	No	Yes	No	Yes	FALSE	FALSE	FALSE	NA	CAD	Organic compounds	Organic nitrogen compounds	Organonitrogen compounds	Amines	N-acylethanolamines	0.0301818	0.0129133	0.0194255	0.0591255	3	3465	4.65071	0.32505	0.139916	0.00886898	0.0181813	0.625687	0.784844	0.0503519	0.0178079	0.00469132	0.020725	2.65703	0.103093	0	NA	NA	NA	NA	0.0723413	-0.00369661	-0.0238196	0.0385372	-0.000250455	NA	NA	NA	NA	0.0337744	0.0662032	0.0395108	0.0169664	0.0358615	NA	NA	NA	NA	0.0328223	0.955541	0.547082	0.0231239	0.994432	NA	NA	NA	NA	410	181	301	2251	322
	HMDB03099	1-methylurate	Yes	No	No	No	No	No	NA	NA	NA	IL6	NA	Organic compounds	Organoheterocyclic compounds	Imidazopyrimidines	Purines and purine derivatives	Xanthines	0.0373455	0.0159951	0.0195536	0.0593628	2	1784	7.04338	0.00795587	0.858023	0.037433	0.0231616	0.106059	0.273465	0.0367564	0.022072	0.0958535	0.238576	0.000726579	0.978496	0	0.0153869	NA	NA	NA	NA	NA	NA	NA	0.119409	0.0180084	NA	NA	NA	NA	NA	NA	NA	0.0348136	0.393007	NA	NA	NA	NA	NA	NA	NA	0.000690064	1475	NA	NA	NA	NA	NA	NA	NA	309
	HMDB42196	C53:2 TAG	Yes	No	No	No	No	No	NA	NA	NA	NA	NA	Organic compounds	Lipids and lipid-like molecules	Glycerolipids	Triradylcglycerols	Triacylglycerols	0.0591502	0.0254293	0.0200152	0.0606086	2	1214	3.19664	0.362289	0.0615159	0.0539572	0.0364285	0.138558	0.327811	0.0206692	0.0358229	0.563951	0.744864	1.17423	0.278534	0	NA	NA	NA	NA	0.125434	-0.0214393	0.0272314	NA	0.0459199	NA	NA	NA	NA	0.047552	0.0909393	0.053375	NA	0.0397699	NA	NA	NA	NA	0.00867859	0.813924	0.610317	NA	0.249136	NA	NA	NA	NA	410	181	301	NA	322
	HMDB05384	C52:3 TAG	Yes	No	No	No	No	No	NA	NA	NA	NA	PE, VTE	Organic compounds	Lipids and lipid-like molecules	Glycerolipids	Triradylcglycerols	Triacylglycerols	0.0644064	0.0277352	0.0202228	0.0609257	2	1214	0.39868	0.940515	0	0.0728446	0.0403623	0.0711113	0.206275	0.0579206	0.0384825	0.132295	0.302552	0.0721113	0.788287	0	NA	NA	NA	NA	0.07949	0.093286	0.0738381	NA	0.0451041	NA	NA	NA	NA	0.0565653	0.0961898	0.0560744	NA	0.0422075	NA	NA	NA	NA	0.160737	0.333595	0.188975	NA	0.286077	NA	NA	NA	NA	410	181	301	NA	322
	HMDB-N-acetyl-beta-alanine	N-acetyl-beta-alanine	Yes	No	No	No	No	No	NA	NA	NA	NA	NA	Organic compounds	Organic acids and derivatives	Carboxylic acids and derivatives	Carboxylic acids	Carboxylic acids	0.0189047	0.00818897	0.0209685	0.0628523	3	6691	15.5377	0.00141028	0.806922	0.0258873	0.0113438	0.0224858	0.0865431	0.0117996	0.0118031	0.317455	0.537609	0.741251	0.38926	0	-0.00572502	0.0104705	0.00750064	0.0989782	NA	NA	NA	NA	NA	0.0211525	0.0149604	0.0127287	0.0221561	NA	NA	NA	NA	NA	0.786695	0.484087	0.555739	8.86341e-06	NA	NA	NA	NA	NA	1475	1929	2315	972	NA	NA	NA	NA	NA
	HMDB00682	3-indoxyl sulfate	Yes	No	No	Yes	Yes	Yes	FALSE	FALSE	FALSE	IL6	NA	Organic compounds	Organic acids and derivatives	Organic sulfuric acids and derivatives	Arylsulfates	Arylsulfates	0.0203236	0.00883861	0.0214815	0.0642276	4	6856	3.69943	0.717274	0	-0.00281644	0.0131398	0.830278	0.922398	0.0391126	0.0119207	0.00103416	0.00570597	5.58567	0.018108	0.462912	0.00629445	0.012662	NA	NA	0.012156	0.0736985	0.0191689	0.0433806	-0.000913736	0.0189401	0.0155808	NA	NA	0.0374493	0.0638077	0.0362412	0.0170204	0.0372218	0.739684	0.416511	NA	NA	0.74566	0.249797	0.597272	0.0108112	0.980432	1475	1929	NA	NA	410	181	301	2251	309
	HMDB13122-1	C18:1 LPC plasmalogen_minor	Yes	No	Yes	No	Yes	No	FALSE	FALSE	FALSE	NA	NA	Organic compounds	Lipids and lipid-like molecules	Glycerophospholipids	Glycerophosphocholines	1-(1Z-alkenyl)-glycero-3-phosphocholines	-0.0332659	0.0144818	0.021614	0.0643751	2	3143	3.21871	0.359118	0.0679492	-0.0641612	0.0212217	0.00249973	0.0157783	-0.00589781	0.0198104	0.765922	0.886089	4.028	0.0447509	0.255214	NA	NA	NA	NA	-0.0389888	-0.143127	-0.0532929	-0.0219506	NA	NA	NA	NA	NA	0.0345548	0.0681728	0.0479872	0.0174573	NA	NA	NA	NA	NA	0.25988	0.0373341	0.267699	0.208614	NA	NA	NA	NA	NA	410	181	301	2251	NA
	HMDB00673	linoleate (18:2n6)	Yes	No	No	No	No	No	NA	NA	NA	NA	IS, MI	Organic compounds	Lipids and lipid-like molecules	Fatty acyls	Lineolic acids and derivatives	Lineolic acids and derivatives	-0.0260179	0.0113576	0.0219751	0.0652094	3	4618	0.436741	0.994257	0	-0.0298566	0.0181538	0.100042	0.263111	-0.0232906	0.0145737	0.110015	0.265448	0.0797323	0.777661	0	-0.025387	-0.0239721	NA	NA	-0.0468914	0.00329575	-0.0218126	NA	-0.0324488	0.0206655	0.0168097	NA	NA	0.0438036	0.0743834	0.0492442	NA	0.0363353	0.219468	0.154007	NA	NA	0.285062	0.964714	0.658142	NA	0.372537	1475	1929	NA	NA	410	181	301	NA	322
	HMDB00898	1-methylhistamine	Yes	No	No	Yes	No	Yes	FALSE	FALSE	FALSE	NA	CHD	Organic compounds	Organic nitrogen compounds	Organonitrogen compounds	Amines	2-arylethylamines	0.0300067	0.0131401	0.0223951	0.0659598	3	3465	7.66506	0.104647	0.478152	0.01075	0.0190167	0.571875	0.74366	0.0498525	0.0179367	0.0054468	0.0233561	2.2496	0.133649	0	NA	NA	NA	NA	-0.0527579	0.0123553	0.0590441	0.0485837	0.0164034	NA	NA	NA	NA	0.0345353	0.0663696	0.0391098	0.0171185	0.0389264	NA	NA	NA	NA	0.127413	0.852555	0.132235	0.00453846	0.67376	NA	NA	NA	NA	410	181	301	2251	322
	HMDB-palmitoyl-arachidonoyl-glycerophosphocholine (2)	palmitoyl-arachidonoyl-glycerophosphocholine (2)	Yes	No	No	Yes	No	No	NA	NA	NA	NA	NA	Organic compounds	Lipids and lipid-like molecules	Glycerophospholipids	Glycerophosphocholines	NA	-0.0236652	0.0104074	0.0229724	0.0674922	2	3790	10.1309	0.00145804	0.901292	-0.00802867	0.0154594	0.603524	0.765564	-0.0350245	0.0141472	0.0132969	0.0499582	1.66775	0.196561	0	-0.0871492	NA	-0.00638039	NA	NA	NA	NA	NA	NA	0.0224973	NA	0.011739	NA	NA	NA	NA	NA	NA	0.000111908	NA	0.586824	NA	NA	NA	NA	NA	NA	1475	NA	2315	NA	NA	NA	NA	NA	NA
	HMDB-O-sulfo-L-tyrosine	O-sulfo-L-tyrosine	Yes	No	No	No	No	No	NA	NA	NA	NA	NA	Organic compounds	Organic acids and derivatives	Carboxylic acids and derivatives	Amino acids, peptides, and analogues	Phenylalanine and derivatives	0.0189982	0.00836881	0.0232006	0.067994	3	6261	14.0572	0.00282828	0.786587	0.0199126	0.012065	0.098851	0.262057	0.0161302	0.0115973	0.164268	0.350291	0.0669025	0.795901	0	0.043783	0.0558228	-0.0160542	0.0211952	NA	NA	NA	NA	NA	0.019862	0.0161594	0.0129757	0.0225051	NA	NA	NA	NA	NA	0.0276546	0.000563292	0.216151	0.346535	NA	NA	NA	NA	NA	1475	1929	1887	970	NA	NA	NA	NA	NA
	HMDB00511	caprate (10:0)	Yes	No	No	No	No	No	NA	NA	NA	NA	NA	Organic compounds	Lipids and lipid-like molecules	Fatty acyls	Fatty acids and conjugates	Medium-chain fatty acids	-0.0263801	0.0116845	0.0239644	0.0700588	2	3726	0.60244	0.739915	0	-0.0325167	0.0187361	0.0826502	0.230428	-0.021258	0.0149684	0.155551	0.338099	0.224371	0.635729	0	-0.0364953	-0.0244248	NA	NA	NA	NA	NA	NA	-0.0059458	0.020297	0.015643	NA	NA	NA	NA	NA	NA	0.0351246	0.0723729	0.118596	NA	NA	NA	NA	NA	NA	0.86569	1475	1929	NA	NA	NA	NA	NA	NA	322
	HMDB-lysylleucine	lysylleucine	Yes	No	No	No	No	No	NA	NA	NA	NA	NA	Organic compounds	Organic acids and derivatives	Carboxylic acids and derivatives	Amino acids, peptides, and analogues	Dipeptides	0.0246863	0.0109508	0.0241773	0.0705071	3	4332	3.03692	0.219049	0.341437	0.0131234	0.0164708	0.425584	0.64178	0.0316211	0.014704	0.0315152	0.0994619	0.715269	0.3977	0	0.0475715	NA	0.00566415	0.0396527	NA	NA	NA	NA	NA	0.0223746	NA	0.0155468	0.0213001	NA	NA	NA	NA	NA	0.0336596	NA	0.715653	0.0629635	NA	NA	NA	NA	NA	1475	NA	1887	970	NA	NA	NA	NA	NA
	HMDB00806	myristate (14:0)	Yes	No	No	No	No	No	NA	NA	NA	NA	NA	Organic compounds	Lipids and lipid-like molecules	Fatty acyls	Fatty acids and conjugates	Long-chain fatty acids	-0.0271533	0.0121174	0.0250354	0.0724741	2	3726	0.550002	0.759572	0	-0.0195796	0.0197445	0.321369	0.547646	-0.026909	0.0153305	0.0792158	0.213315	0.147394	0.701039	0	-0.0377085	-0.0187714	NA	NA	NA	NA	NA	NA	-0.0327992	0.020206	0.0166706	NA	NA	NA	NA	NA	NA	0.0362024	0.0622141	0.260299	NA	NA	NA	NA	NA	NA	0.365649	1475	1929	NA	NA	NA	NA	NA	NA	322
	HMDB-NH4_C52:6 TAG	NH4_C52:6 TAG	Yes	No	Yes	No	No	No	NA	NA	NA	NA	NA	Organic compounds	Lipids and lipid-like molecules	Glycerolipids	Triradylcglycerols	NA	-0.0606183	0.0273327	0.0265688	0.0763531	2	1214	4.8906	0.179986	0.386578	-0.104647	0.0365143	0.00415792	0.0221662	-0.0285271	0.0396913	0.472311	0.676708	2.10766	0.146563	0	NA	NA	NA	NA	-0.053522	0.0859754	-0.0211123	NA	-0.122474	NA	NA	NA	NA	0.0515617	0.0952551	0.0546903	NA	0.0439428	NA	NA	NA	NA	0.299906	0.368097	0.699762	NA	0.00564916	NA	NA	NA	NA	410	181	301	NA	322
	HMDB02100	palmitoyl ethanolamide	Yes	No	No	No	No	No	NA	NA	NA	NA	NA	Organic compounds	Organic acids and derivatives	Carboximidic acids and derivatives	Carboximidic acids	Carboximidic acids	-0.0311393	0.0141816	0.0281096	0.0803907	3	2689	6.3944	0.171567	0.374452	-0.0284328	0.0218296	0.19275	0.404467	-0.0304746	0.0190322	0.10933	0.264606	0.0165926	0.897506	0	-0.050814	NA	NA	NA	0.0156875	-0.00922849	-0.0768362	NA	0.0212986	0.020363	NA	NA	NA	0.036942	0.0579651	0.0365094	NA	0.0358074	0.0126908	NA	NA	NA	0.671324	0.873705	0.0362113	NA	0.552408	1475	NA	NA	NA	410	181	301	NA	322
	HMDB00448	adipate	Yes	No	No	Yes	Yes	No	NA	NA	NA	IL6	NA	Organic compounds	Lipids and lipid-like molecules	Fatty acyls	Fatty acids and conjugates	Medium-chain fatty acids	-0.0263574	0.012009	0.0281778	0.0803917	2	3713	1.95317	0.376594	0	-0.000283856	0.0167558	0.986484	0.990984	-0.0532206	0.0171222	0.00188178	0.00956124	4.88291	0.0271239	0.385612	-0.0150192	-0.0235774	NA	NA	NA	NA	NA	NA	-0.0726251	0.021553	0.0157864	NA	NA	NA	NA	NA	NA	0.0360694	0.486009	0.135463	NA	NA	NA	NA	NA	NA	0.0449752	1475	1929	NA	NA	NA	NA	NA	NA	309
	HMDB-umbelliferone sulfate	umbelliferone sulfate	Yes	No	No	No	No	No	NA	NA	NA	NA	NA	Organic compounds	Phenylpropanoids and polyketides	Coumarins and derivatives	NA	NA	-0.023571	0.01094	0.0311949	0.0881499	2	3362	0.0259553	0.87201	0	-0.0197538	0.015113	0.191187	0.40387	-0.0243013	0.0158999	0.126414	0.29164	0.0659044	0.797396	0	-0.0263286	NA	-0.0224445	NA	NA	NA	NA	NA	NA	0.0203142	NA	0.0129836	NA	NA	NA	NA	NA	NA	0.195156	NA	0.0840301	NA	NA	NA	NA	NA	NA	1475	NA	1887	NA	NA	NA	NA	NA	NA
	HMDB00714	hippurate	Yes	No	No	Yes	Yes	Yes	FALSE	FALSE	FALSE	NA	NA	Organic compounds	Benzenoids	Benzene and substituted derivatives	Benzoic acids and derivatives	Hippuric acids	0.0188156	0.0087507	0.0315411	0.0887076	4	6856	4.64801	0.589683	0	-0.00506649	0.0140296	0.718002	0.839524	0.0358649	0.0112274	0.00140112	0.00752029	5.20372	0.0225386	0.423489	0.0018288	0.0168525	NA	NA	0.0169282	-0.0162125	-0.00289919	0.0473871	-0.00194428	0.0180533	0.0158594	NA	NA	0.0330472	0.0663088	0.0390917	0.0169658	0.0366756	0.919326	0.288087	NA	NA	0.608772	0.807155	0.940932	0.00522068	0.957758	1475	1929	NA	NA	410	181	301	2251	309
	HMDB-C44:2 TAG	C44:2 TAG	Yes	No	No	No	No	No	NA	NA	NA	NA	NA	Organic compounds	Lipids and lipid-like molecules	Glycerolipids	Triradylcglycerols	Triacylglycerols	-0.0487742	0.0226839	0.0315422	0.0887076	2	1214	2.58471	0.460177	0	-0.0593076	0.0311924	0.0572565	0.179267	-0.0265283	0.0331506	0.423574	0.64023	0.56435	0.452513	0	NA	NA	NA	NA	-0.0599723	-0.13529	-0.0743318	NA	-0.00660492	NA	NA	NA	NA	0.0432202	0.0933366	0.0418818	NA	0.0371857	NA	NA	NA	NA	0.166054	0.149146	0.0770058	NA	0.859139	NA	NA	NA	NA	410	181	301	NA	322
	HMDB-2-palmitoylglycerophosphoethanolamine	2-palmitoylglycerophosphoethanolamine	Yes	No	No	No	No	No	NA	NA	NA	NA	NA	Organic compounds	Lipids and lipid-like molecules	Glycerophospholipids	Glycerophosphoethanolamines	Glycerophosphoethanolamines	0.0205378	0.00960164	0.0324362	0.0897381	3	6265	15.9782	0.00114572	0.812244	0.0262803	0.0147874	0.0755344	0.215573	0.015999	0.0127079	0.208039	0.403299	0.278375	0.597768	0	-0.0363381	-0.00237012	0.0583495	0.0580758	NA	NA	NA	NA	NA	0.0220519	0.0168089	0.01727	0.0229514	NA	NA	NA	NA	NA	0.0996008	0.887881	0.000743304	0.0115527	NA	NA	NA	NA	NA	1475	1929	1889	972	NA	NA	NA	NA	NA
	HMDB-serylvaline	serylvaline	Yes	No	No	No	No	No	NA	NA	NA	NA	NA	Organic compounds	Organic acids and derivatives	Carboxylic acids and derivatives	Amino acids, peptides, and analogues	Dipeptides	0.022547	0.0105202	0.0320955	0.0897381	2	3362	4.02364	0.0448668	0.751469	0.0286872	0.0153041	0.0608642	0.186131	0.0224217	0.0145541	0.123419	0.289814	0.161046	0.688195	0	0.0547735	NA	0.00872882	NA	NA	NA	NA	NA	NA	0.0192038	NA	0.0125749	NA	NA	NA	NA	NA	NA	0.00440258	NA	0.487678	NA	NA	NA	NA	NA	NA	1475	NA	1887	NA	NA	NA	NA	NA	NA
	HMDB00195	inosine	Yes	No	No	No	No	No	FALSE	FALSE	FALSE	NA	NA	Organic compounds	Nucleosides, nucleotides, and analogues	Purine nucleosides	NA	NA	0.0191626	0.00896614	0.0325806	0.0897381	4	6869	7.9041	0.245213	0.240901	0.0266046	0.0140134	0.0576298	0.179723	0.0111229	0.0116154	0.338265	0.5547	0.761106	0.382983	0	0.0422607	0.00500479	NA	NA	0.111103	0.074778	0.000619499	0.015623	-0.00488255	0.0227954	0.0147591	NA	NA	0.0471359	0.0473267	0.0370189	0.0169705	0.0348071	0.0639528	0.734572	NA	NA	0.0189141	0.116061	0.98666	0.35726	0.888535	1475	1929	NA	NA	410	181	301	2251	322
	HMDB11410	C36:5 PE plasmalogen	Yes	No	No	Yes	No	No	FALSE	FALSE	TRUE	NA	NA	Organic compounds	Lipids and lipid-like molecules	Glycerophospholipids	Glycerophosphoethanolamines	1-(1Z-alkenyl),2-acylglycerophosphoethanolamines	0.0295874	0.0138447	0.0325907	0.0897381	3	3465	2.45518	0.652678	0	0.00394262	0.0196482	0.840964	0.928001	0.0563834	0.0190385	0.00306096	0.0145488	3.6845	0.0549204	0.185779	NA	NA	NA	NA	0.0413485	0.0947884	0.0642468	0.017586	0.0187772	NA	NA	NA	NA	0.0403948	0.059941	0.0425826	0.0180254	0.0378843	NA	NA	NA	NA	0.306655	0.115758	0.132477	0.32925	0.6205	NA	NA	NA	NA	410	181	301	2251	322
	HMDB10497	C50:6 TAG	Yes	No	No	No	No	No	NA	NA	NA	NA	NA	Organic compounds	Lipids and lipid-like molecules	Glycerolipids	Triradylcglycerols	Triacylglycerols	-0.0516051	0.0242028	0.032991	0.0906295	2	1214	6.1911	0.102674	0.515433	-0.0638922	0.0329724	0.0526538	0.168194	-0.0336825	0.0347912	0.332979	0.550138	0.404245	0.524905	0	NA	NA	NA	NA	-0.051862	0.0393445	0.0104506	NA	-0.122841	NA	NA	NA	NA	0.0451004	0.075645	0.0477864	NA	0.040729	NA	NA	NA	NA	0.250881	0.603694	0.827046	NA	0.00277477	NA	NA	NA	NA	410	181	301	NA	322
	HMDB-C-glycosyltryptophan	C-glycosyltryptophan	Yes	No	No	Yes	No	No	NA	NA	NA	CRP, IL6	NA	Organic compounds	Organoheterocyclic compounds	Indoles and derivatives	Indolyl carboxylic acids and derivatives	Indolyl carboxylic acids and derivatives	0.0223494	0.0105773	0.0346048	0.0942775	4	4658	49.9336	8.25371e-11	0.93992	0.0048624	0.0150308	0.74632	0.867226	0.0420284	0.0147236	0.00431065	0.0194362	3.13992	0.0763976	0.044561	0.123894	NA	-0.0520476	0.000521761	NA	NA	NA	NA	0.0896389	0.0198323	NA	0.0169059	0.0214997	NA	NA	NA	NA	0.036925	5.47399e-10	NA	0.00210944	0.980644	NA	NA	NA	NA	0.015774	1475	NA	1889	972	NA	NA	NA	NA	322
	HMDB11526	C22:6 LPE	Yes	No	No	No	No	No	FALSE	FALSE	FALSE	NA	CHD	Organic compounds	Lipids and lipid-like molecules	Glycerophospholipids	Glycerophosphoethanolamines	1-acyl-sn-glycero-3-phosphoethanolamines	-0.0296341	0.0140275	0.0346374	0.0942775	3	3465	4.7277	0.316396	0.153922	-0.0204358	0.0210157	0.33085	0.557205	-0.0281957	0.0188193	0.134073	0.304852	0.197413	0.656817	0	NA	NA	NA	NA	-0.0519251	-0.164617	-0.00306236	-0.0230038	-0.012306	NA	NA	NA	NA	0.0353772	0.0707791	0.0451196	0.0187149	0.036833	NA	NA	NA	NA	0.142978	0.0212775	0.945935	0.219008	0.73853	NA	NA	NA	NA	410	181	301	2251	322
	HMDB-NH4_C44:0 TAG	NH4_C44:0 TAG	Yes	No	No	No	No	No	NA	NA	NA	NA	NA	Organic compounds	Lipids and lipid-like molecules	Glycerolipids	Triradylcglycerols	NA	-0.0492503	0.0234783	0.0359324	0.0973547	2	1214	3.15804	0.367894	0.0500448	-0.0469925	0.0325503	0.148826	0.33796	-0.0429265	0.0346329	0.215171	0.415086	0.038152	0.845138	0	NA	NA	NA	NA	-0.0442	-0.1085	-0.102709	NA	-0.00528593	NA	NA	NA	NA	0.0441461	0.0977016	0.0446004	NA	0.0379725	NA	NA	NA	NA	0.317342	0.26843	0.0220108	NA	0.88938	NA	NA	NA	NA	410	181	301	NA	322
	HMDB-C46:4 TAG	C46:4 TAG	Yes	No	Yes	No	No	No	NA	NA	NA	NA	NA	Organic compounds	Lipids and lipid-like molecules	Glycerolipids	Triradylcglycerols	Triacylglycerols	-0.0512508	0.0245863	0.0371121	0.100321	2	1214	0.997875	0.801766	0	-0.0942341	0.0331955	0.00452887	0.0238219	-0.00557664	0.0363791	0.878168	0.945109	3.25294	0.0712954	0.077758	NA	NA	NA	NA	-0.072181	-0.0731907	-0.0699634	NA	-0.0212204	NA	NA	NA	NA	0.0459427	0.106814	0.0481999	NA	0.0388529	NA	NA	NA	NA	0.11697	0.494193	0.147742	NA	0.585344	NA	NA	NA	NA	410	181	301	NA	322
	HMDB-NH4_C46:1 TAG	NH4_C46:1 TAG	Yes	No	No	No	No	No	NA	NA	NA	NA	NA	Organic compounds	Lipids and lipid-like molecules	Glycerolipids	Triradylcglycerols	NA	-0.0516987	0.0248271	0.0373107	0.100628	2	1214	3.69364	0.296502	0.187793	-0.0463056	0.0344241	0.178577	0.384964	-0.0460544	0.0358223	0.19857	0.395636	0.0493704	0.824162	0	NA	NA	NA	NA	-0.0177446	-0.168728	-0.103287	NA	-0.0207127	NA	NA	NA	NA	0.0474345	0.099044	0.0475632	NA	0.0397167	NA	NA	NA	NA	0.708545	0.0903912	0.030718	NA	0.602387	NA	NA	NA	NA	410	181	301	NA	322
	HMDB-NH4_C45:1 TAG	NH4_C45:1 TAG	Yes	No	No	No	No	No	NA	NA	NA	NA	NA	Organic compounds	Lipids and lipid-like molecules	Glycerolipids	Triradylcglycerols	NA	-0.0475123	0.0228331	0.0374477	0.100768	2	1214	3.61602	0.306023	0.170359	-0.0606223	0.0331869	0.067746	0.200193	-0.0247022	0.0316078	0.434494	0.648046	0.676846	0.410675	0	NA	NA	NA	NA	-0.0331267	-0.155678	-0.0894515	NA	-0.0077807	NA	NA	NA	NA	0.0417246	0.0888798	0.0436178	NA	0.0380286	NA	NA	NA	NA	0.427716	0.0817535	0.0412069	NA	0.838019	NA	NA	NA	NA	410	181	301	NA	322
	HMDB-cis-4-decenoylcarnitine (C10:1)	cis-4-decenoyl carnitine	Yes	No	No	No	No	No	NA	NA	NA	NA	NA	Organic compounds	Lipids and lipid-like molecules	Fatty acyls	Fatty acid esters	Acyl carnitines	0.0195859	0.00943501	0.0379052	0.10095	3	6263	7.14356	0.06746	0.580042	0.0093082	0.0135853	0.493237	0.694936	0.0302824	0.0129753	0.0196038	0.0681384	1.25193	0.263184	0	-0.00721226	0.0482742	-0.00834255	0.0225037	NA	NA	NA	NA	NA	0.0194235	0.0151975	0.0216862	0.0216835	NA	NA	NA	NA	NA	0.710456	0.00151461	0.700508	0.299613	NA	NA	NA	NA	NA	1475	1929	1889	970	NA	NA	NA	NA	NA
	HMDB00126	glycerol 3-phosphate (G3P)	Yes	No	No	No	No	Yes	FALSE	FALSE	FALSE	NA	NA	Organic compounds	Lipids and lipid-like molecules	Glycerophospholipids	Glycerophosphates	Glycerophosphates	-0.0185053	0.00890734	0.0377523	0.10095	4	6856	38.0785	1.08438e-06	0.842431	-0.0225884	0.0138914	0.103936	0.269754	-0.0152209	0.0116027	0.189576	0.38382	0.166525	0.683219	0	0.00102644	0.0250238	NA	NA	-0.0603203	-0.0453139	0.0948812	-0.0916042	-0.0609911	0.0174848	0.0165016	NA	NA	0.0355992	0.0664218	0.0368468	0.0173124	0.0418186	0.953196	0.129573	NA	NA	0.0909838	0.496084	0.0105317	1.21491e-07	0.145779	1475	1929	NA	NA	410	181	301	2251	309
	HMDB06029	N-acetylglutamine	Yes	No	No	No	No	Yes	FALSE	FALSE	FALSE	NA	NA	Organic compounds	Organic acids and derivatives	Carboxylic acids and derivatives	Amino acids, peptides, and analogues	Glutamine and derivatives	0.0238965	0.0115042	0.0377841	0.10095	4	4621	6.05426	0.300975	0.174135	0.0152166	0.016587	0.358943	0.573291	0.0221355	0.0159747	0.165852	0.350824	0.285986	0.592805	0	-0.0122544	NA	NA	NA	0.012361	0.0641954	0.0803157	0.0389688	0.0370787	0.020681	NA	NA	NA	0.0348001	0.0501261	0.0463576	0.0189926	0.0363574	0.553577	NA	NA	NA	0.722632	0.202148	0.0842693	0.0401902	0.308608	1475	NA	NA	NA	410	181	301	1932	322
	HMDB10411	C46:0 TAG	Yes	No	No	No	No	No	NA	NA	NA	NA	NA	Organic compounds	Lipids and lipid-like molecules	Glycerolipids	Triradylcglycerols	Triacylglycerols	-0.0443313	0.0213564	0.0379137	0.10095	2	1214	3.01088	0.389951	0.00361266	-0.0204386	0.0305936	0.50409	0.698901	-0.0417536	0.0306631	0.173296	0.362681	0.616983	0.432171	0	NA	NA	NA	NA	-0.0295987	-0.101455	-0.0922818	NA	-0.00875061	NA	NA	NA	NA	0.0385915	0.0758901	0.0417524	NA	0.0359488	NA	NA	NA	NA	0.443561	0.183153	0.0278903	NA	0.807844	NA	NA	NA	NA	410	181	301	NA	322
	HMDB42099	C45:1 TAG	Yes	No	No	No	No	No	NA	NA	NA	NA	NA	Organic compounds	Lipids and lipid-like molecules	Glycerolipids	Triradylcglycerols	Triacylglycerols	-0.0451053	0.0217324	0.0379415	0.10095	2	1214	4.74954	0.191083	0.36836	-0.0343131	0.0315148	0.276246	0.503367	-0.0411842	0.0304167	0.175736	0.365015	0.133888	0.714434	0	NA	NA	NA	NA	-0.0263525	-0.129463	-0.1016	NA	0.000350741	NA	NA	NA	NA	0.0410282	0.0845535	0.0404778	NA	0.0359665	NA	NA	NA	NA	0.521055	0.127698	0.012631	NA	0.992226	NA	NA	NA	NA	410	181	301	NA	322
	HMDB00784	azelate (nonanedioate)	Yes	No	No	Yes	Yes	No	NA	NA	NA	IL6	NA	Organic compounds	Lipids and lipid-like molecules	Fatty acyls	Fatty acids and conjugates	Medium-chain fatty acids	-0.0249889	0.0120729	0.0384681	0.102122	2	3726	5.51575	0.0634265	0.637402	0.00915305	0.0165153	0.579431	0.749461	-0.0542099	0.0174901	0.00193872	0.00974299	7.06498	0.00786051	0.57537	-0.0484251	-0.0277623	NA	NA	NA	NA	NA	NA	0.0491627	0.0221639	0.0157505	NA	NA	NA	NA	NA	NA	0.0354852	0.0290576	0.0781218	NA	NA	NA	NA	NA	NA	0.166922	1475	1929	NA	NA	NA	NA	NA	NA	322
	HMDB09069	C38:5 PE	Yes	No	No	No	No	No	NA	NA	NA	NA	NA	Organic compounds	Lipids and lipid-like molecules	Glycerophospholipids	Glycerophosphoethanolamines	Phosphatidylethanolamines	-0.0476854	0.0231048	0.0390293	0.103149	2	1214	2.59624	0.458148	0	-0.0512278	0.0346042	0.138769	0.327811	-0.0323049	0.03025	0.285553	0.507435	0.268997	0.604006	0	NA	NA	NA	NA	-0.0711657	-0.134244	-0.00935483	NA	-0.0371849	NA	NA	NA	NA	0.042837	0.0741342	0.0410587	NA	0.0425182	NA	NA	NA	NA	0.097456	0.0720319	0.819935	NA	0.382494	NA	NA	NA	NA	410	181	301	NA	322
	HMDB-NH4_C47:2 TAG	NH4_C47:2 TAG	Yes	No	No	No	No	No	NA	NA	NA	NA	NA	Organic compounds	Lipids and lipid-like molecules	Glycerolipids	Triradylcglycerols	NA	-0.0530193	0.0257384	0.0394055	0.103725	2	1214	1.62429	0.653896	0	-0.0751382	0.0372131	0.0434734	0.146583	-0.0204486	0.0353792	0.563276	0.744864	1.20083	0.273155	0	NA	NA	NA	NA	-0.042552	-0.155885	-0.0838839	NA	-0.0283875	NA	NA	NA	NA	0.0479198	0.112015	0.051589	NA	0.0402067	NA	NA	NA	NA	0.375099	0.165948	0.105061	NA	0.4807	NA	NA	NA	NA	410	181	301	NA	322
	HMDB-2-aminoheptanoate	2-aminoheptanoate	Yes	No	No	No	No	No	NA	NA	NA	NA	NA	Organic compounds	Organic acids and derivatives	Carboxylic acids and derivatives	Amino acids, peptides, and analogues	L-alpha-amino acids	-0.0171585	0.0083527	0.0399521	0.104422	4	6574	8.88148	0.0641312	0.549625	-0.0121116	0.0121305	0.318064	0.546738	-0.0232597	0.011461	0.0424102	0.127722	0.456492	0.499268	0	-0.0134073	0.00687886	-0.051482	-0.00347114	NA	NA	NA	NA	0.0059461	0.0205783	0.0150615	0.0146097	0.0214231	NA	NA	NA	NA	0.0378065	0.514811	0.647925	0.00043557	0.871318	NA	NA	NA	NA	0.875134	1475	1929	1889	972	NA	NA	NA	NA	309
	HMDB-NH4_C53:2 TAG	NH4_C53:2 TAG	Yes	No	No	No	No	No	NA	NA	NA	NA	NA	Organic compounds	Lipids and lipid-like molecules	Glycerolipids	Triradylcglycerols	NA	0.0602142	0.029467	0.0410079	0.106711	2	1214	3.26729	0.352222	0.0818065	0.035711	0.0410083	0.383851	0.599719	0.0445776	0.041901	0.287383	0.50954	0.496295	0.481133	0	NA	NA	NA	NA	0.153894	0.0236279	0.00828955	NA	0.044632	NA	NA	NA	NA	0.0613882	0.119806	0.0615782	NA	0.0425272	NA	NA	NA	NA	0.0125867	0.843906	0.893009	NA	0.294777	NA	NA	NA	NA	410	181	301	NA	322
	HMDB-17alpha-hydroxypregnanolone glucuronide	17alpha-hydroxypregnanolone glucuronide	Yes	No	No	No	No	No	NA	NA	NA	NA	NA	Organic compounds	Lipids and lipid-like molecules	Steroids and steroid derivatives	Pregnane steroids	Gluco/mineralocorticoids, progestogins and derivatives	-0.0203994	0.010054	0.0424604	0.110007	3	4336	17.3053	0.000174661	0.884429	-0.027595	0.0140428	0.0494074	0.161084	-0.014841	0.0143837	0.302169	0.52519	0.411892	0.521011	0	0.0502442	NA	-0.0363821	-0.0617988	NA	NA	NA	NA	NA	0.0201726	NA	0.0137609	0.0215438	NA	NA	NA	NA	NA	0.0128593	NA	0.0082648	0.00421431	NA	NA	NA	NA	NA	1475	NA	1889	972	NA	NA	NA	NA	NA
	HMDB00157	hypoxanthine	Yes	No	No	Yes	No	No	FALSE	FALSE	FALSE	WBC	NA	Organic compounds	Organoheterocyclic compounds	Imidazopyrimidines	Purines and purine derivatives	Hypoxanthines	0.0180628	0.00893959	0.043327	0.112007	4	6869	1.93372	0.925693	0	0.000113758	0.0129425	0.992987	0.995511	0.0310065	0.0122013	0.0110459	0.0425133	3.04868	0.0808026	0.0159686	0.0243199	0.0295496	NA	NA	0.000147145	0.0386943	0.0143611	0.0110855	-0.0137904	0.0197076	0.0156497	NA	NA	0.0349119	0.0821272	0.0395339	0.0169807	0.035835	0.217389	0.0591525	NA	NA	0.996639	0.63817	0.716681	0.513867	0.700629	1475	1929	NA	NA	410	181	301	2251	322
	HMDB-NH4_C42:0 TAG	NH4_C42:0 TAG	Yes	No	No	No	No	No	NA	NA	NA	NA	NA	Organic compounds	Lipids and lipid-like molecules	Glycerolipids	Triradylcglycerols	NA	-0.0439713	0.0219208	0.044865	0.114979	2	1214	4.88009	0.180791	0.385258	-0.0531637	0.0294314	0.0708622	0.206275	-0.0318366	0.0330008	0.334685	0.550138	0.232763	0.629483	0	NA	NA	NA	NA	-0.0368658	-0.161805	-0.0994244	NA	0.00544064	NA	NA	NA	NA	0.040318	0.113771	0.0405157	NA	0.0358185	NA	NA	NA	NA	0.361086	0.156902	0.0147314	NA	0.87937	NA	NA	NA	NA	410	181	301	NA	322
	HMDB00220	palmitate (16:0)	Yes	No	No	No	No	No	NA	NA	NA	CRP	NA	Organic compounds	Lipids and lipid-like molecules	Fatty acyls	Fatty acids and conjugates	Long-chain fatty acids	-0.0215647	0.0107734	0.0453209	0.115896	3	4618	1.36725	0.927862	0	-0.0194545	0.0165862	0.240824	0.461093	-0.0243131	0.0141514	0.0857834	0.221912	0.0539069	0.816399	0	-0.0115033	-0.0213304	NA	NA	-0.049353	-0.06338	-0.016382	NA	-0.0125125	0.0207614	0.0158985	NA	NA	0.0334028	0.0692345	0.0461594	NA	0.0361483	0.579614	0.179863	NA	NA	0.140347	0.36133	0.722928	NA	0.729472	1475	1929	NA	NA	410	181	301	NA	322
	HMDB-NH4_C52:3 TAG	NH4_C52:3 TAG	Yes	No	No	No	No	No	NA	NA	NA	NA	NA	Organic compounds	Lipids and lipid-like molecules	Glycerolipids	Triradylcglycerols	NA	0.0686341	0.0343567	0.0457501	0.116742	2	1214	4.12252	0.248535	0.272289	0.0377421	0.0474312	0.426193	0.64178	0.0842701	0.0490146	0.0855621	0.221912	0.525959	0.468311	0	NA	NA	NA	NA	0.136802	0.219633	0.100928	NA	0.0025093	NA	NA	NA	NA	0.0727643	0.135513	0.0722912	NA	0.0492361	NA	NA	NA	NA	0.0608447	0.107028	0.16377	NA	0.959387	NA	NA	NA	NA	410	181	301	NA	322
	HMDB05357	C50:0 TAG	Yes	No	No	No	No	No	NA	NA	NA	NA	NA	Organic compounds	Lipids and lipid-like molecules	Glycerolipids	Triradylcglycerols	Triacylglycerols	-0.0471168	0.0236446	0.0462936	0.117874	2	1214	3.56629	0.312266	0.15879	-0.0263007	0.0330663	0.426384	0.64178	-0.0578202	0.0343923	0.0927249	0.235241	0.493157	0.482522	0	NA	NA	NA	NA	-0.0819098	-0.0779184	-0.0865871	NA	0.00827417	NA	NA	NA	NA	0.0435445	0.078305	0.0503236	NA	0.0377066	NA	NA	NA	NA	0.0607106	0.321198	0.0864154	NA	0.826457	NA	NA	NA	NA	410	181	301	NA	322
	HMDB05359	C48:1 TAG	Yes	No	No	No	No	No	NA	NA	NA	NA	VTE	Organic compounds	Lipids and lipid-like molecules	Glycerolipids	Triradylcglycerols	Triacylglycerols	-0.0487001	0.0244553	0.0464373	0.117987	2	1214	2.44797	0.484768	0	-0.0350279	0.0345601	0.310805	0.538956	-0.0426594	0.0346644	0.218458	0.420399	0.186872	0.665533	0	NA	NA	NA	NA	-0.0415736	-0.111626	-0.100449	NA	-0.0125563	NA	NA	NA	NA	0.0457442	0.0899204	0.0506093	NA	0.0383459	NA	NA	NA	NA	0.364004	0.216269	0.0481329	NA	0.743553	NA	NA	NA	NA	410	181	301	NA	322
	HMDB-C42:0 TAG	C42:0 TAG	Yes	No	No	No	No	No	NA	NA	NA	NA	NA	Organic compounds	Lipids and lipid-like molecules	Glycerolipids	Triradylcglycerols	Triacylglycerols	-0.0428501	0.0215281	0.0465439	0.118004	2	1214	3.52435	0.317618	0.148779	-0.0434358	0.0277692	0.117778	0.293144	-0.0326909	0.034377	0.341629	0.556911	0.0877789	0.76702	0	NA	NA	NA	NA	-0.0469155	-0.129064	-0.0821569	NA	0.00397931	NA	NA	NA	NA	0.0389062	0.0919831	0.0408192	NA	0.0358357	NA	NA	NA	NA	0.228604	0.162506	0.0450931	NA	0.911655	NA	NA	NA	NA	410	181	301	NA	322
	HMDB-NH4_C20:4 CE	NH4_C20:4 CE	Yes	No	No	No	No	No	NA	NA	NA	NA	NA	Organic compounds	Lipids and lipid-like molecules	Steroids and steroid derivatives	Steroid esters	NA	0.0471745	0.0237415	0.0469216	0.118708	2	1214	0.410515	0.938062	0	0.0677299	0.0353278	0.0552145	0.174951	0.043572	0.0313841	0.165033	0.350703	0.351724	0.553139	0	NA	NA	NA	NA	0.0635525	0.015571	0.0337689	NA	0.052435	NA	NA	NA	NA	0.0433796	0.0782919	0.0449785	NA	0.0413352	NA	NA	NA	NA	0.14372	0.842605	0.45341	NA	0.205569	NA	NA	NA	NA	410	181	301	NA	322
	HMDB00482	caprylate (8:0)	Yes	No	No	No	No	No	NA	NA	NA	NA	NA	Organic compounds	Lipids and lipid-like molecules	Fatty acyls	Fatty acids and conjugates	Medium-chain fatty acids	-0.0227312	0.0115052	0.0481849	0.121493	2	3726	0.433728	0.805039	0	-0.0376767	0.0179746	0.0360731	0.125382	-0.00785179	0.0149629	0.599756	0.760677	1.68023	0.194894	0	-0.0127519	-0.0290145	NA	NA	NA	NA	NA	NA	-0.0167044	0.0208649	0.0150141	NA	NA	NA	NA	NA	NA	0.0348901	0.541185	0.0534468	NA	NA	NA	NA	NA	NA	0.632441	1475	1929	NA	NA	NA	NA	NA	NA	322
	HMDB-NH4_C16:1 CE	NH4_C16:1 CE	Yes	No	No	No	No	No	NA	NA	NA	NA	NA	Organic compounds	Lipids and lipid-like molecules	Steroids and steroid derivatives	Steroid esters	NA	-0.0440506	0.0223001	0.0482277	0.121493	2	1214	7.44543	0.0589773	0.597068	-0.0424771	0.0327173	0.194182	0.406289	-0.0390755	0.0299404	0.191856	0.387146	0.0299236	0.862664	0	NA	NA	NA	NA	-0.119256	-0.0497859	0.0277053	NA	-0.0112431	NA	NA	NA	NA	0.0366943	0.0874814	0.0449426	NA	0.039453	NA	NA	NA	NA	0.00125461	0.57008	0.538086	NA	0.775857	NA	NA	NA	NA	410	181	301	NA	322
	HMDB00951	taurochenodeoxycholate	Yes	No	Yes	No	Yes	No	NA	NA	NA	NA	NA	Organic compounds	Lipids and lipid-like molecules	Steroids and steroid derivatives	Bile acids, alcohols and derivatives	Taurinated bile acids and derivatives	0.0334028	0.0169323	0.0485262	0.121985	2	1797	1.19821	0.273679	0.165424	0.084125	0.0278866	0.00255554	0.0158766	0.0128441	0.0213085	0.546662	0.736035	4.23917	0.0395014	0.292315	0.0435536	NA	NA	NA	NA	NA	NA	NA	-0.000439622	0.0193053	NA	NA	NA	NA	NA	NA	NA	0.0352498	0.0242155	NA	NA	NA	NA	NA	NA	NA	0.990057	1475	NA	NA	NA	NA	NA	NA	NA	322
	HMDB-NH4_C48:4 TAG	NH4_C48:4 TAG	Yes	No	Yes	No	No	No	NA	NA	NA	NA	NA	Organic compounds	Lipids and lipid-like molecules	Glycerolipids	Triradylcglycerols	NA	-0.0523122	0.0265594	0.0488807	0.122357	2	1214	0.394381	0.941401	0	-0.0886884	0.0344984	0.0101464	0.0457457	-0.0133465	0.0400114	0.738705	0.866608	2.06024	0.151186	0	NA	NA	NA	NA	-0.0726306	-0.0202537	-0.0310369	NA	-0.0577707	NA	NA	NA	NA	0.0544002	0.139145	0.049703	NA	0.0400552	NA	NA	NA	NA	0.182619	0.884452	0.532837	NA	0.150243	NA	NA	NA	NA	410	181	301	NA	322
	HMDB-arginylphenylalanine	arginylphenylalanine	Yes	No	No	No	No	No	NA	NA	NA	NA	NA	Organic compounds	Organic acids and derivatives	Carboxylic acids and derivatives	Amino acids, peptides, and analogues	Dipeptides	-0.0176798	0.00904143	0.0505331	0.12596	3	6265	18.3883	0.000365753	0.836852	-0.00172916	0.0145899	0.905657	0.949946	-0.0223434	0.0116609	0.055353	0.159392	1.35519	0.244374	0	0.0161354	0.0174884	-0.0514527	-0.0734874	NA	NA	NA	NA	NA	0.0224228	0.0146067	0.0168046	0.0222731	NA	NA	NA	NA	NA	0.471887	0.231344	0.00223121	0.00100464	NA	NA	NA	NA	NA	1475	1929	1889	972	NA	NA	NA	NA	NA
	HMDB00214	ornithine	Yes	No	No	No	No	Yes	FALSE	FALSE	FALSE	CRP	NA	Organic compounds	Organic acids and derivatives	Carboxylic acids and derivatives	Amino acids, peptides, and analogues	L-alpha-amino acids	0.0259036	0.0133029	0.0515085	0.127708	3	3465	1.58385	0.811692	0	-0.00774729	0.0203643	0.703623	0.834153	0.0410895	0.0177247	0.0204382	0.070727	3.46462	0.0626949	0.134104	NA	NA	NA	NA	0.0300522	0.0294344	-0.0198729	0.0341613	0.0234956	NA	NA	NA	NA	0.0397341	0.0652357	0.0395895	0.0172776	0.0354784	NA	NA	NA	NA	0.449907	0.652452	0.616076	0.0480187	0.508306	NA	NA	NA	NA	410	181	301	2251	322
	HMDB11441	C36:3 PE plasmalogen	Yes	No	Yes	No	No	Yes	TRUE	TRUE	FALSE	NA	PE	Organic compounds	Lipids and lipid-like molecules	Glycerophospholipids	Glycerophosphoethanolamines	1-(1Z-alkenyl),2-acylglycerophosphoethanolamines	-0.0271608	0.0139551	0.0516184	0.127708	3	3465	7.25406	0.123056	0.448584	-0.0524325	0.0203259	0.00989184	0.0448544	-0.00756707	0.0188945	0.688795	0.826706	2.62124	0.105442	0	NA	NA	NA	NA	-0.00123414	0.100378	0.0279985	-0.0498381	-0.0448272	NA	NA	NA	NA	0.0384819	0.0722853	0.0391095	0.0188352	0.0354505	NA	NA	NA	NA	0.974432	0.166862	0.474643	0.00814492	0.207009	NA	NA	NA	NA	410	181	301	2251	322
	HMDB-NH4_C50:6 TAG	NH4_C50:6 TAG	Yes	No	No	No	No	No	NA	NA	NA	NA	NA	Organic compounds	Lipids and lipid-like molecules	Glycerolipids	Triradylcglycerols	NA	-0.0489484	0.0251545	0.0516656	0.127708	2	1214	4.14556	0.246169	0.276334	-0.0773619	0.0346863	0.0257253	0.0959287	-0.0245532	0.0356137	0.490553	0.694876	1.14024	0.285602	0	NA	NA	NA	NA	-0.0568054	0.0575452	0.00914547	NA	-0.0993531	NA	NA	NA	NA	0.0437946	0.0879897	0.0539978	NA	0.041278	NA	NA	NA	NA	0.195371	0.514046	0.865629	NA	0.0166776	NA	NA	NA	NA	410	181	301	NA	322
	HMDB11210	C34:2 PC plasmalogen	Yes	No	No	No	No	No	NA	NA	NA	NA	NA	Organic compounds	Lipids and lipid-like molecules	Glycerophospholipids	Glycerophosphocholines	1-(1Z-alkenyl),2-acyl-glycerophosphocholines	-0.0506874	0.0260862	0.0520073	0.128285	2	1214	6.0831	0.107636	0.50683	-0.0530633	0.0425785	0.212674	0.432474	-0.0359179	0.0324557	0.268434	0.484655	0.2102	0.64661	0	NA	NA	NA	NA	-0.0516895	-0.132937	0.060395	NA	-0.0818427	NA	NA	NA	NA	0.0471043	0.0626019	0.0560774	NA	0.0473689	NA	NA	NA	NA	0.273171	0.0352381	0.282401	NA	0.0850342	NA	NA	NA	NA	410	181	301	NA	322
	HMDB00672	hexadecanedioate	Yes	No	No	No	No	No	NA	NA	NA	WBC	IS	Organic compounds	Lipids and lipid-like molecules	Fatty acyls	Fatty acids and conjugates	Long-chain fatty acids	0.0221264	0.0114372	0.0530393	0.130297	2	3726	0.384322	0.825174	0	0.0252769	0.0169306	0.135445	0.322858	0.0147517	0.0154722	0.340371	0.556009	0.261813	0.608878	0	0.0135698	0.0277862	NA	NA	NA	NA	NA	NA	0.0289042	0.017937	0.0164084	NA	NA	NA	NA	NA	NA	0.0348718	0.449458	0.0905392	NA	NA	NA	NA	NA	NA	0.407823	1475	1929	NA	NA	NA	NA	NA	NA	322
	HMDB01563	N1-methylguanosine	Yes	No	No	Yes	No	Yes	FALSE	FALSE	FALSE	NA	NA	Organic compounds	Nucleosides, nucleotides, and analogues	Purine nucleosides	NA	NA	0.021537	0.0111519	0.0534531	0.131032	4	4940	6.05185	0.301207	0.173806	0.00474735	0.0161169	0.768332	0.883762	0.0394124	0.0152562	0.00978431	0.0385991	2.45805	0.116924	0	0.00148357	NA	NA	NA	-0.0210468	-0.0400575	0.0128647	0.0474647	0.0431927	0.0207128	NA	NA	NA	0.0371096	0.0568335	0.0403431	0.0173796	0.0365359	0.94291	NA	NA	NA	0.570938	0.481939	0.75005	0.00631307	0.238042	1475	NA	NA	NA	410	181	301	2251	322
	HMDB06733	C22:6 CE	Yes	No	No	No	No	No	NA	NA	NA	NA	NA	Organic compounds	Lipids and lipid-like molecules	Steroids and steroid derivatives	Steroid esters	Cholesteryl esters	0.049265	0.025544	0.0537761	0.131551	2	1214	2.24577	0.522989	0	0.0705356	0.0370398	0.0568685	0.178762	0.041675	0.0347666	0.230641	0.435349	0.377439	0.538977	0	NA	NA	NA	NA	0.0573392	-0.0507642	0.0695735	NA	0.0657634	NA	NA	NA	NA	0.0468357	0.071903	0.0590073	NA	0.0409588	NA	NA	NA	NA	0.221594	0.481203	0.239362	NA	0.109391	NA	NA	NA	NA	410	181	301	NA	322
	HMDB-cyclo(L-phe-L-pro)	cyclo(L-phe-L-pro)	Yes	No	No	No	No	No	NA	NA	NA	NA	NA	Organic compounds	Organic acids and derivatives	Carboxylic acids and derivatives	Amino acids, peptides, and analogues	Dipeptides	-0.0222483	0.0116127	0.0553827	0.134886	3	4334	7.64557	0.0218668	0.738411	-0.0108194	0.0165634	0.513621	0.701258	-0.0316852	0.0161894	0.0503296	0.146532	0.815889	0.366385	0	-0.0409515	NA	-0.044278	0.0272115	NA	NA	NA	NA	NA	0.0228537	NA	0.0173952	0.0213395	NA	NA	NA	NA	NA	0.0733557	NA	0.0109943	0.202559	NA	NA	NA	NA	NA	1475	NA	1889	970	NA	NA	NA	NA	NA
	HMDB-cyclo(pro-pro)	cyclo(pro-pro)	Yes	No	No	No	No	No	NA	NA	NA	NA	NA	Organic compounds	Organic acids and derivatives	Carboxylic acids and derivatives	Amino acids, peptides, and analogues	Dipeptides	0.0240872	0.0125682	0.0552984	0.134886	3	4334	0.366415	0.832596	0	0.0223595	0.0181513	0.218009	0.435821	0.0324969	0.0173424	0.0609529	0.172992	0.244206	0.621185	0	0.014477	NA	0.0309545	0.029198	NA	NA	NA	NA	NA	0.0203002	NA	0.0228411	0.0224314	NA	NA	NA	NA	NA	0.47587	NA	0.175514	0.193346	NA	NA	NA	NA	NA	1475	NA	1889	970	NA	NA	NA	NA	NA
	HMDB-N-oleoyltaurine	N-oleoyltaurine	Yes	No	No	No	No	No	NA	NA	NA	NA	NA	Organic compounds	Lipids and lipid-like molecules	Fatty acyls	Fatty amides	N-acyl amines	-0.0182976	0.00957325	0.0559625	0.135778	3	4332	25.9167	2.3565e-06	0.92283	-0.0218107	0.0143451	0.128404	0.312688	-0.0110793	0.0129089	0.390745	0.606886	0.372646	0.541565	0	-0.0031688	NA	-0.056974	0.0686002	NA	NA	NA	NA	NA	0.0189481	NA	0.0129544	0.0214805	NA	NA	NA	NA	NA	0.867208	NA	1.1537e-05	0.00145093	NA	NA	NA	NA	NA	1475	NA	1887	970	NA	NA	NA	NA	NA
	HMDB11520	C22:0 LPE	Yes	No	No	No	No	No	NA	NA	NA	NA	NA	Organic compounds	Lipids and lipid-like molecules	Glycerophospholipids	Glycerophosphoethanolamines	1-acyl-sn-glycero-3-phosphoethanolamines	-0.0415887	0.0218643	0.0571538	0.138102	2	1214	4.59898	0.20363	0.347681	-0.0745549	0.0316955	0.0186614	0.0732531	-0.00080995	0.0304233	0.978761	0.986261	2.87841	0.0897747	0	NA	NA	NA	NA	-0.0107154	-0.143784	0.00244701	NA	-0.0885564	NA	NA	NA	NA	0.0368547	0.088685	0.0435591	NA	0.0377578	NA	NA	NA	NA	0.7714	0.106913	0.955241	NA	0.0196439	NA	NA	NA	NA	410	181	301	NA	322
	HMDB42100	C47:1 TAG	Yes	No	No	No	No	No	NA	NA	NA	NA	NA	Organic compounds	Lipids and lipid-like molecules	Glycerolipids	Triradylcglycerols	Triacylglycerols	-0.0413794	0.0218241	0.0579543	0.139467	2	1214	3.89923	0.272553	0.230618	-0.021085	0.0324807	0.516238	0.702815	-0.0384136	0.0300319	0.200864	0.396814	0.400147	0.527014	0	NA	NA	NA	NA	-0.0159369	-0.118372	-0.0964195	NA	-0.0066782	NA	NA	NA	NA	0.0410932	0.0861414	0.0414147	NA	0.035588	NA	NA	NA	NA	0.698359	0.171301	0.020609	NA	0.851273	NA	NA	NA	NA	410	181	301	NA	322
	HMDB12097	myristoyl sphingomyelin	Yes	No	No	No	No	No	FALSE	FALSE	TRUE	NA	NA	Organic compounds	Lipids and lipid-like molecules	Sphingolipids	Phosphosphingolipids	Phosphosphingolipids	-0.0238142	0.0125966	0.058688	0.140722	4	4940	13.0217	0.023176	0.616026	-0.0283422	0.018864	0.132981	0.318591	-0.0285418	0.0168551	0.0903862	0.231541	0.13629	0.711998	0	-0.0494681	NA	NA	NA	-0.00592469	-0.0660619	0.130732	-0.0305055	-0.0203554	0.0199412	NA	NA	NA	0.0402507	0.0874421	0.0469402	0.0224793	0.0406008	0.0132247	NA	NA	NA	0.883055	0.451057	0.00571285	0.174766	0.616481	1475	NA	NA	NA	410	181	301	2251	322
	HMDB-NH4_C47:1 TAG	NH4_C47:1 TAG	Yes	No	No	No	No	No	NA	NA	NA	NA	NA	Organic compounds	Lipids and lipid-like molecules	Glycerolipids	Triradylcglycerols	NA	-0.0454846	0.0240617	0.0587133	0.140722	2	1214	4.17323	0.243356	0.281132	-0.0497766	0.0348944	0.153727	0.344325	-0.0303916	0.0332199	0.360265	0.576093	0.221552	0.63786	0	NA	NA	NA	NA	-0.0189311	-0.164596	-0.101139	NA	-0.00775972	NA	NA	NA	NA	0.0457591	0.100497	0.0459143	NA	0.0384538	NA	NA	NA	NA	0.679313	0.103413	0.028416	NA	0.840212	NA	NA	NA	NA	410	181	301	NA	322
	HMDB13733	trimethylbenzene	Yes	No	No	No	No	Yes	FALSE	FALSE	FALSE	NA	CAD	Organic compounds	Benzenoids	Benzene and substituted derivatives	NA	NA	-0.0270543	0.0143241	0.058929	0.140953	2	3143	5.66851	0.1289	0.470761	-0.0275419	0.0201774	0.172257	0.374411	-0.0215826	0.0199278	0.27879	0.497658	0.075975	0.782828	0	NA	NA	NA	NA	0.0229409	0.0786752	-0.0534999	-0.0409376	NA	NA	NA	NA	NA	0.0374638	0.0630349	0.039746	0.0174699	NA	NA	NA	NA	NA	0.540665	0.213799	0.179365	0.0191127	NA	NA	NA	NA	NA	410	181	301	2251	NA
	HMDB-palmitoyl-linoleoyl-glycerophosphocholine (2)	palmitoyl-linoleoyl-glycerophosphocholine (2)	Yes	No	No	No	No	No	NA	NA	NA	NA	NA	Organic compounds	Lipids and lipid-like molecules	Glycerophospholipids	Glycerophosphocholines	NA	-0.021937	0.0116473	0.0596402	0.142367	2	3362	1.36509	0.242658	0.267446	-0.0158894	0.0168823	0.346608	0.566247	-0.0280341	0.0163084	0.0856147	0.221912	0.268095	0.604612	0	-0.0423219	NA	-0.0128525	NA	NA	NA	NA	NA	NA	0.0209778	NA	0.0140041	NA	NA	NA	NA	NA	NA	0.0438301	NA	0.358859	NA	NA	NA	NA	NA	NA	1475	NA	1887	NA	NA	NA	NA	NA	NA
	HMDB06729	C22:4 CE	Yes	No	No	No	No	No	NA	NA	NA	NA	NA	Organic compounds	Lipids and lipid-like molecules	Steroids and steroid derivatives	Steroid esters	Cholesteryl esters	-0.046723	0.0249497	0.0611112	0.145369	2	1214	0.546127	0.908647	0	-0.0509461	0.0376457	0.175959	0.38036	-0.0442078	0.0337103	0.189721	0.38382	0.0181514	0.892827	0	NA	NA	NA	NA	-0.0372482	-0.0952217	-0.0403513	NA	-0.0412833	NA	NA	NA	NA	0.0479315	0.0704474	0.0499594	NA	0.0419205	NA	NA	NA	NA	0.437565	0.178377	0.419953	NA	0.325498	NA	NA	NA	NA	410	181	301	NA	322
	HMDB-hydroxyectoine	hydroxyectoine	Yes	No	No	No	No	No	FALSE	FALSE	FALSE	NA	NA	Organic compounds	Organic acids and derivatives	Carboxylic acids and derivatives	Amino acids, peptides, and analogues	L-alpha-amino acids	-0.0286563	0.0153376	0.0617111	0.146425	2	2573	2.13892e-08	0.999883	0	-0.0449231	0.0225108	0.0459748	0.152849	-0.0126849	0.0202881	0.531814	0.7247	1.14191	0.285248	0	NA	NA	NA	NA	NA	NA	NA	-0.0286552	-0.028661	NA	NA	NA	NA	NA	NA	NA	0.0169657	0.035881	NA	NA	NA	NA	NA	NA	NA	0.0912182	0.425036	NA	NA	NA	NA	NA	NA	NA	2251	322
	HMDB-1-linoleoyl-GPI (18:2)	1-linoleoylglycerophosphoinositol	Yes	No	No	No	No	No	NA	NA	NA	NA	NA	Organic compounds	Lipids and lipid-like molecules	Glycerophospholipids	Glycerophosphoinositols	1-acyl-sn-glycerol-3-phosphoinositols	-0.0170198	0.00919294	0.0641119	0.151817	3	4760	13.5796	0.00112519	0.85272	-0.00124689	0.0133703	0.925698	0.955989	-0.0273632	0.0126525	0.0305673	0.0968727	2.05999	0.151211	0	0.0141422	NA	-0.0449552	0.032623	NA	NA	NA	NA	NA	0.0196444	NA	0.0119912	0.0209109	NA	NA	NA	NA	NA	0.471696	NA	0.00018191	0.119068	NA	NA	NA	NA	NA	1475	NA	2315	970	NA	NA	NA	NA	NA
	HMDB-stearoyl-linoleoyl-glycerophosphocholine (1)	stearoyl-linoleoyl-glycerophosphocholine (1)	Yes	No	No	No	No	No	NA	NA	NA	NA	NA	Organic compounds	Lipids and lipid-like molecules	Glycerophospholipids	Glycerophosphocholines	NA	-0.0188425	0.0103334	0.0682347	0.15896	2	3790	2.93429	0.0867168	0.659202	-0.0341853	0.0151507	0.0240485	0.0907859	-0.00556235	0.0141445	0.694133	0.831064	1.90704	0.167292	0	0.00908317	NA	-0.0300624	NA	NA	NA	NA	NA	NA	0.0193015	NA	0.0122344	NA	NA	NA	NA	NA	NA	0.638002	NA	0.014076	NA	NA	NA	NA	NA	NA	1475	NA	2315	NA	NA	NA	NA	NA	NA
	HMDB00267	5-oxoproline	Yes	No	No	No	No	No	FALSE	FALSE	FALSE	IL6	CVD	Organic compounds	Organic acids and derivatives	Carboxylic acids and derivatives	Amino acids, peptides, and analogues	Alpha amino acids and derivatives	-0.0173668	0.00951981	0.0681096	0.15896	3	6547	7.22065	0.204741	0.307542	-0.0228105	0.0142158	0.108584	0.273923	-0.01168	0.0128369	0.362887	0.576093	0.342893	0.558164	0	-0.032228	-0.0251486	NA	NA	-0.0781104	-0.0434288	0.0341389	0.00739483	NA	0.0201107	0.0166319	NA	NA	0.0367653	0.0742148	0.0424008	0.0169784	NA	0.109254	0.130681	NA	NA	0.0342528	0.559248	0.42141	0.663167	NA	1475	1929	NA	NA	410	181	301	2251	NA
	HMDB06116	3-hydroxyhippurate	Yes	No	No	Yes	Yes	Yes	FALSE	FALSE	FALSE	NA	NA	Organic compounds	Benzenoids	Benzene and substituted derivatives	Benzoic acids and derivatives	Hippuric acids	0.0222476	0.0121864	0.0679105	0.15896	2	3726	7.81815	0.00517242	0.872092	-0.0215249	0.018848	0.253443	0.474981	0.0519655	0.016002	0.0011645	0.00638047	8.84248	0.002943	0.660729	-0.0130041	NA	NA	NA	NA	NA	NA	0.0551841	NA	0.0175345	NA	NA	NA	NA	NA	NA	0.0169489	NA	0.458431	NA	NA	NA	NA	NA	NA	0.0011303	NA	1475	NA	NA	NA	NA	NA	NA	2251	NA
	HMDB06726	C20:4 CE	Yes	No	No	No	No	No	NA	NA	NA	NA	NA	Organic compounds	Lipids and lipid-like molecules	Steroids and steroid derivatives	Steroid esters	Cholesteryl esters	0.0508203	0.0278738	0.068269	0.15896	2	1214	2.32674	0.507418	0	0.0778195	0.0401175	0.0524055	0.168081	0.0346523	0.0385133	0.368254	0.581105	0.629166	0.427661	0	NA	NA	NA	NA	0.0950103	-0.0687449	0.0500329	NA	0.0499896	NA	NA	NA	NA	0.0548246	0.0923426	0.0534683	NA	0.0452992	NA	NA	NA	NA	0.0838904	0.457687	0.3502	NA	0.270656	NA	NA	NA	NA	410	181	301	NA	322
	HMDB00223	Oxaloacetic acid	Yes	No	No	No	No	Yes	FALSE	FALSE	FALSE	NA	CAD	Organic compounds	Organic acids and derivatives	Keto acids and derivatives	Short-chain keto acids and derivatives	Short-chain keto acids and derivatives	0.0256394	0.0141538	0.0700661	0.161398	2	3143	12.4613	0.0059591	0.759254	0.02291	0.0215809	0.288425	0.516564	0.0282738	0.0188078	0.13276	0.302739	0.035616	0.850311	0	NA	NA	NA	NA	-0.054204	0.110747	-0.0142089	0.0596775	NA	NA	NA	NA	NA	0.0289933	0.153094	0.0449217	0.0175037	NA	NA	NA	NA	NA	0.0622989	0.470487	0.752006	0.000650991	NA	NA	NA	NA	NA	410	181	301	2251	NA
	HMDB10419	C46:2 TAG	Yes	No	No	No	No	No	NA	NA	NA	NA	VTE	Organic compounds	Lipids and lipid-like molecules	Glycerolipids	Triradylcglycerols	Triacylglycerols	-0.0443243	0.024493	0.0703469	0.16173	2	1214	2.25454	0.521286	0	-0.0378907	0.0344053	0.270764	0.494521	-0.0349142	0.0351048	0.319945	0.537609	0.106821	0.743793	0	NA	NA	NA	NA	-0.0124222	-0.148466	-0.0787283	NA	-0.0274802	NA	NA	NA	NA	0.0474845	0.0998813	0.0475893	NA	0.0383023	NA	NA	NA	NA	0.793764	0.139122	0.0991699	NA	0.473638	NA	NA	NA	NA	410	181	301	NA	322
	HMDB00235	thiamine	Yes	No	No	No	No	No	FALSE	FALSE	TRUE	NA	NA	Organic compounds	Organoheterocyclic compounds	Diazines	Pyrimidines and pyrimidine derivatives	Thiamines	0.027539	0.015267	0.0712584	0.163508	2	2573	0.0930103	0.760384	0	0.0573678	0.0305767	0.0606288	0.186131	0.0239978	0.017824	0.178181	0.367037	0.991148	0.319462	0	NA	NA	NA	NA	NA	NA	NA	0.0296905	0.0174625	NA	NA	NA	NA	NA	NA	NA	0.016818	0.0363973	NA	NA	NA	NA	NA	NA	NA	0.0774975	0.631729	NA	NA	NA	NA	NA	NA	NA	2251	322
	HMDB-NH4_C54:3 TAG	NH4_C54:3 TAG	Yes	No	No	No	No	No	NA	NA	NA	NA	NA	Organic compounds	Lipids and lipid-like molecules	Glycerolipids	Triradylcglycerols	NA	0.0520784	0.0290343	0.0728639	0.166546	2	1214	0.678623	0.87822	0	-0.00175882	0.0398173	0.964767	0.977152	0.0705268	0.0418625	0.0920412	0.235018	2.0224	0.154994	0	NA	NA	NA	NA	0.0740449	0.0615272	0.0786453	NA	0.0273731	NA	NA	NA	NA	0.0627916	0.113349	0.0588367	NA	0.0420362	NA	NA	NA	NA	0.239033	0.58801	0.182404	NA	0.515417	NA	NA	NA	NA	410	181	301	NA	322
	HMDB00094	citrate	Yes	No	No	No	No	No	FALSE	FALSE	FALSE	NA	CAD	Organic compounds	Organic acids and derivatives	Carboxylic acids and derivatives	Tricarboxylic acids and derivatives	Tricarboxylic acids and derivatives	-0.0161456	0.00905885	0.0746998	0.170413	4	6856	2.86237	0.825912	0	0.0026908	0.0141378	0.849053	0.931715	-0.0264127	0.0118074	0.0252895	0.0831391	2.53123	0.111613	0	-0.0177898	-0.00844283	NA	NA	-0.0129351	0.0403679	-0.0752933	-0.0248272	-0.00130443	0.0195377	0.0155367	NA	NA	0.0346985	0.0700011	0.0476986	0.0177791	0.0356773	0.36269	0.58691	NA	NA	0.709512	0.564965	0.115563	0.162586	0.970859	1475	1929	NA	NA	410	181	301	2251	309
	HMDB-1-dihomo-linolenylglycerol (20:3)	1-dihomo-linolenylglycerol (alpha, gamma)	Yes	No	No	No	No	No	NA	NA	NA	NA	NA	Organic compounds	Lipids and lipid-like molecules	Fatty acyls	Lineolic acids and derivatives	NA	-0.018397	0.0103852	0.0764833	0.173812	3	4332	4.10288	0.12855	0.512537	-0.0166267	0.0154905	0.283114	0.51116	-0.0153234	0.0139793	0.273013	0.489561	0.0614043	0.80429	0	-0.0594859	NA	-0.0120041	0.00212707	NA	NA	NA	NA	NA	0.0234513	NA	0.0134369	0.0228514	NA	NA	NA	NA	NA	0.0112978	NA	0.371776	0.925857	NA	NA	NA	NA	NA	1475	NA	1887	970	NA	NA	NA	NA	NA
	HMDB00226	orotate	Yes	No	No	No	No	No	FALSE	FALSE	TRUE	NA	NA	Organic compounds	Organoheterocyclic compounds	Diazines	Pyrimidines and pyrimidine derivatives	Pyrimidinecarboxylic acids	0.0203541	0.0115318	0.0775559	0.175241	3	4618	10.5403	0.032246	0.620505	0.0172924	0.0147611	0.241402	0.461093	0.0147254	0.0179926	0.413121	0.62804	0.140887	0.7074	0	0.0448849	NA	NA	NA	-0.0590401	-0.0873252	0.00763519	0.0332051	NA	0.0203972	NA	NA	NA	0.0343507	0.061228	0.0421624	0.0170511	NA	0.0279248	NA	NA	NA	0.0864563	0.155738	0.856426	0.0514879	NA	1475	NA	NA	NA	410	181	301	2251	NA
	HMDB05356	C48:0 TAG	Yes	No	No	No	No	No	NA	NA	NA	NA	NA	Organic compounds	Lipids and lipid-like molecules	Glycerolipids	Triradylcglycerols	Triacylglycerols	-0.0387326	0.0219429	0.0775383	0.175241	2	1214	2.31006	0.510597	0	-0.020607	0.0309336	0.505303	0.698901	-0.0404156	0.0315238	0.19982	0.396814	0.346189	0.556278	0	NA	NA	NA	NA	-0.0828803	-0.0246012	-0.0440355	NA	-0.00151695	NA	NA	NA	NA	0.0398686	0.0713205	0.0444019	NA	0.0366633	NA	NA	NA	NA	0.0382873	0.73059	0.322167	NA	0.967024	NA	NA	NA	NA	410	181	301	NA	322
	HMDB00017	pyridoxate	Yes	No	No	No	No	No	NA	NA	NA	NA	NA	Organic compounds	Organoheterocyclic compounds	Pyridines and derivatives	Pyridinecarboxylic acids and derivatives	Pyridinecarboxylic acids	0.0200013	0.0113678	0.0784979	0.176695	2	3713	1.72674	0.421738	0	0.0221977	0.0205346	0.279702	0.507322	0.0240377	0.0137892	0.0812936	0.216691	0.097128	0.755304	0	0.00526098	0.0352958	NA	NA	NA	NA	NA	NA	0.00605263	0.0177041	0.0162705	NA	NA	NA	NA	NA	NA	0.0360275	0.766386	0.0301812	NA	NA	NA	NA	NA	NA	0.866698	1475	1929	NA	NA	NA	NA	NA	NA	309
	HMDB08036	C36:0 PC	Yes	No	No	No	No	No	NA	NA	NA	NA	NA	Organic compounds	Lipids and lipid-like molecules	Glycerophospholipids	Glycerophosphocholines	Phosphatidylcholines	0.0406085	0.0231204	0.0790214	0.177031	2	1214	4.17467	0.243211	0.28138	-0.00634936	0.0372474	0.864645	0.94084	0.071001	0.0293596	0.0155923	0.057019	2.66097	0.102838	0	NA	NA	NA	NA	0.0383772	-0.0294196	0.105827	NA	0.00152809	NA	NA	NA	NA	0.0418998	0.0713403	0.0423329	NA	0.0427719	NA	NA	NA	NA	0.360273	0.680607	0.0129903	NA	0.971524	NA	NA	NA	NA	410	181	301	NA	322
	HMDB-isoeugenol sulfate	isoeugenol sulfate	Yes	No	No	No	No	No	NA	NA	NA	NA	NA	Organic compounds	Benzenoids	Phenols	Methoxyphenols	Methoxyphenols	0.020378	0.0116329	0.0798175	0.177973	2	2861	3.54513	0.0597204	0.717923	0.00946018	0.0171312	0.580799	0.749964	0.0284184	0.0159614	0.0750029	0.206193	0.659911	0.416591	0	NA	NA	0.0061265	0.0540409	NA	NA	NA	NA	NA	NA	NA	0.0138786	0.0213301	NA	NA	NA	NA	NA	NA	NA	0.658949	0.0114494	NA	NA	NA	NA	NA	NA	NA	1889	972	NA	NA	NA	NA	NA
	HMDB-NH4_C20:3 CE	NH4_C20:3 CE	Yes	No	No	No	No	No	NA	NA	NA	NA	NA	Organic compounds	Lipids and lipid-like molecules	Steroids and steroid derivatives	Steroid esters	NA	0.0396739	0.0228463	0.0824662	0.183534	2	1214	1.34278	0.718999	0	0.0536516	0.0346477	0.121504	0.297724	0.0323589	0.0298164	0.277802	0.49702	0.222941	0.636808	0	NA	NA	NA	NA	0.0548752	-0.0113297	0.0667717	NA	0.0149478	NA	NA	NA	NA	0.043125	0.0807797	0.0416114	NA	0.0393022	NA	NA	NA	NA	0.203967	0.888635	0.109686	NA	0.703964	NA	NA	NA	NA	410	181	301	NA	322
	HMDB-NH4_C48:1 TAG	NH4_C48:1 TAG	Yes	No	No	No	No	No	NA	NA	NA	NA	NA	Organic compounds	Lipids and lipid-like molecules	Glycerolipids	Triradylcglycerols	NA	-0.0456425	0.0263594	0.0833546	0.185163	2	1214	2.40168	0.493321	0	-0.027941	0.0367045	0.446513	0.656112	-0.0525996	0.0376361	0.162238	0.346899	0.266756	0.605516	0	NA	NA	NA	NA	-0.0207042	-0.129938	-0.102346	NA	-0.0189046	NA	NA	NA	NA	0.0474015	0.103675	0.0552338	NA	0.0417631	NA	NA	NA	NA	0.662511	0.211906	0.06493	NA	0.651111	NA	NA	NA	NA	410	181	301	NA	322
	HMDB-NH4_C45:0 TAG	NH4_C45:0 TAG	Yes	No	No	No	No	No	NA	NA	NA	NA	NA	Organic compounds	Lipids and lipid-like molecules	Glycerolipids	Triradylcglycerols	NA	-0.0375641	0.0217675	0.0844022	0.187139	2	1214	6.24359	0.100342	0.519507	-0.0254549	0.0322773	0.430326	0.643044	-0.0313112	0.0300274	0.297061	0.518543	0.184107	0.667867	0	NA	NA	NA	NA	-0.00448139	-0.125854	-0.111838	NA	0.00466407	NA	NA	NA	NA	0.0387171	0.0809578	0.0429663	NA	0.0365361	NA	NA	NA	NA	0.907913	0.122013	0.00973028	NA	0.898505	NA	NA	NA	NA	410	181	301	NA	322
	HMDB00888	undecanedioate	Yes	No	No	No	No	No	NA	NA	NA	IL6	NA	Organic compounds	Lipids and lipid-like molecules	Fatty acyls	Fatty acids and conjugates	Medium-chain fatty acids	-0.0208092	0.0120729	0.0847746	0.187263	2	3726	5.50196	0.0638653	0.636493	0.00201049	0.0165987	0.903593	0.949946	-0.039502	0.017261	0.0221079	0.0751861	3.06282	0.0801024	0.0205114	-0.0308483	-0.0314852	NA	NA	NA	NA	NA	NA	0.0558368	0.0221985	0.0157966	NA	NA	NA	NA	NA	NA	0.0348367	0.164844	0.0463857	NA	NA	NA	NA	NA	NA	0.110003	1475	1929	NA	NA	NA	NA	NA	NA	322
	HMDB-1-oleoyl-GPI (18:1)	1-oleoylglycerophosphoinositol	Yes	No	Yes	No	No	No	NA	NA	NA	CRP	NA	Organic compounds	Lipids and lipid-like molecules	Glycerophospholipids	Glycerophosphoinositols	NA	-0.0157998	0.00918401	0.085368	0.188	3	4693	11.8499	0.0026719	0.831223	-0.036008	0.0133165	0.00685082	0.0337831	-0.00337151	0.0125931	0.788909	0.899494	3.27689	0.0702619	0.0844983	-0.0465887	NA	-0.0223454	0.0537701	NA	NA	NA	NA	NA	0.0194205	NA	0.0116718	0.0231617	NA	NA	NA	NA	NA	0.0165672	NA	0.0556838	0.020484	NA	NA	NA	NA	NA	1475	NA	2315	903	NA	NA	NA	NA	NA
	HMDB13287	N6.N6-dimethyllysine	Yes	No	No	No	No	Yes	FALSE	FALSE	FALSE	NA	NA	Organic compounds	Organic acids and derivatives	Carboxylic acids and derivatives	Amino acids, peptides, and analogues	Alpha amino acids	0.0242875	0.0141203	0.0854257	0.188	2	3143	5.94806	0.114165	0.495634	0.0115289	0.0203512	0.571057	0.74366	0.0401231	0.0194768	0.0393937	0.120471	1.05409	0.304568	0	NA	NA	NA	NA	-0.016663	-0.150149	0.0217602	0.0431603	NA	NA	NA	NA	NA	0.0295139	0.104042	0.0513399	0.0171608	NA	NA	NA	NA	NA	0.572683	0.150917	0.672001	0.0119016	NA	NA	NA	NA	NA	410	181	301	2251	NA
	HMDB00881	xanthurenate	Yes	No	No	No	No	No	FALSE	FALSE	FALSE	NA	NA	Organic compounds	Organoheterocyclic compounds	Quinolines and derivatives	Quinoline carboxylic acids	Quinoline carboxylic acids	-0.025672	0.0149489	0.0859219	0.188741	2	3143	1.30318	0.728378	0	-0.0142518	0.0205536	0.48806	0.692586	-0.0188186	0.0215671	0.382902	0.597055	0.4097	0.522122	0	NA	NA	NA	NA	-0.0577722	-0.0724291	-0.0142452	-0.0184762	NA	NA	NA	NA	NA	0.039977	0.07228	0.0394746	0.0182089	NA	NA	NA	NA	NA	0.149225	0.317817	0.718466	0.310259	NA	NA	NA	NA	NA	410	181	301	2251	NA
	HMDB42301	C44:1 TAG	Yes	No	No	No	No	No	NA	NA	NA	NA	NA	Organic compounds	Lipids and lipid-like molecules	Glycerolipids	Triradylcglycerols	Triacylglycerols	-0.0383147	0.0224424	0.0877767	0.191748	2	1214	2.71185	0.438217	0	-0.0313555	0.0304583	0.303266	0.531726	-0.0306923	0.0335311	0.360014	0.576093	0.10388	0.747222	0	NA	NA	NA	NA	-0.0258881	-0.140731	-0.0758783	NA	-0.00638647	NA	NA	NA	NA	0.0409114	0.0976835	0.0429554	NA	0.0367299	NA	NA	NA	NA	0.527247	0.151617	0.0783996	NA	0.862077	NA	NA	NA	NA	410	181	301	NA	322
	HMDB-NH4_C22:6 CE	NH4_C22:6 CE	Yes	No	No	No	No	No	NA	NA	NA	NA	NA	Organic compounds	Lipids and lipid-like molecules	Steroids and steroid derivatives	Steroid esters	NA	0.0404588	0.0236941	0.0877203	0.191748	2	1214	1.65683	0.646574	0	0.0489864	0.0341846	0.151859	0.341357	0.0399805	0.0326695	0.221032	0.423287	0.0624427	0.802676	0	NA	NA	NA	NA	0.0407762	-0.0315125	0.0427558	NA	0.0645559	NA	NA	NA	NA	0.0434135	0.0642116	0.0557846	NA	0.0381589	NA	NA	NA	NA	0.348184	0.624264	0.444051	NA	0.0917055	NA	NA	NA	NA	410	181	301	NA	322
	HMDB00792	sebacate (decanedioate)	Yes	No	No	No	No	No	NA	NA	NA	IL6	IS	Organic compounds	Lipids and lipid-like molecules	Fatty acyls	Fatty acids and conjugates	Medium-chain fatty acids	-0.0206735	0.0121275	0.0882539	0.192436	2	3726	5.72227	0.0572037	0.650488	0.00295719	0.0165875	0.858504	0.938172	-0.0424282	0.0175475	0.0156098	0.057019	3.56654	0.0589552	0.158848	-0.046195	-0.021529	NA	NA	NA	NA	NA	NA	0.0564081	0.021906	0.0158487	NA	NA	NA	NA	NA	NA	0.0369068	0.0351337	0.174494	NA	NA	NA	NA	NA	NA	0.127444	1475	1929	NA	NA	NA	NA	NA	NA	322
	HMDB-propyl 4-hydroxybenzoate sulfate	propyl 4-hydroxybenzoate sulfate	Yes	No	No	No	No	No	NA	NA	NA	NA	NA	Organic compounds	NA	NA	NA	NA	0.0147567	0.00871916	0.0905609	0.196746	2	5291	11.3783	0.0033825	0.824227	0.0260236	0.0142849	0.0684919	0.201299	0.00843163	0.0110598	0.445842	0.657513	0.949154	0.329935	0	-0.0225767	-0.0106611	0.0444558	NA	NA	NA	NA	NA	NA	0.0234811	0.0143121	0.0124436	NA	NA	NA	NA	NA	NA	0.336467	0.456421	0.000362422	NA	NA	NA	NA	NA	NA	1475	1929	1887	NA	NA	NA	NA	NA	NA
	HMDB-NH4_C51:3 TAG	NH4_C51:3 TAG	Yes	No	No	No	No	No	NA	NA	NA	NA	NA	Organic compounds	Lipids and lipid-like molecules	Glycerolipids	Triradylcglycerols	NA	0.0522043	0.0308616	0.0907294	0.196746	2	1214	2.87986	0.410522	0	0.0256805	0.0435505	0.555411	0.733483	0.0550814	0.0432932	0.203272	0.397968	0.375341	0.540107	0	NA	NA	NA	NA	0.136193	0.0829597	0.0539138	NA	0.00666361	NA	NA	NA	NA	0.0629241	0.144281	0.0642786	NA	0.0443979	NA	NA	NA	NA	0.0310418	0.566103	0.402317	NA	0.880794	NA	NA	NA	NA	410	181	301	NA	322
	HMDB00317	2-hydroxy-3-methylvalerate	Yes	No	No	No	No	No	NA	NA	NA	NA	NA	Organic compounds	Lipids and lipid-like molecules	Fatty acyls	Fatty acids and conjugates	Hydroxy fatty acids	-0.0330026	0.019692	0.0937502	0.202186	2	1784	4.96387	0.0258822	0.798544	-0.0297411	0.0242643	0.220306	0.438943	-0.0552665	0.0325567	0.0895934	0.230258	0.485717	0.485844	0	-0.0596272	NA	NA	NA	NA	NA	NA	NA	0.0392942	0.0230344	NA	NA	NA	NA	NA	NA	NA	0.0379572	0.00973183	NA	NA	NA	NA	NA	NA	NA	0.301416	1475	NA	NA	NA	NA	NA	NA	NA	309
	HMDB00064	creatine	Yes	No	Yes	No	No	No	FALSE	FALSE	FALSE	CRP	IS, CVD	Organic compounds	Organic acids and derivatives	Carboxylic acids and derivatives	Amino acids, peptides, and analogues	Alpha amino acids and derivatives	0.0158685	0.00950058	0.0948665	0.203851	4	6869	5.12529	0.527847	0	0.0401198	0.0154131	0.00924189	0.0421494	0.00418927	0.0120993	0.729162	0.862017	3.40743	0.0649033	0.119572	0.0299432	0.0299019	NA	NA	0.050034	-0.0485512	-0.0136623	-0.00809833	0.0165771	0.0214407	0.016532	NA	NA	0.0386306	0.0675939	0.0413337	0.0180016	0.0382179	0.162758	0.0706504	NA	NA	0.196022	0.473628	0.74124	0.652806	0.664774	1475	1929	NA	NA	410	181	301	2251	322
	HMDB00895	acetylcholine	Yes	No	No	No	No	No	NA	NA	NA	NA	NA	Organic compounds	Organic nitrogen compounds	Organonitrogen compounds	Quaternary ammonium salts	Acyl cholines	0.0334328	0.0200399	0.0952532	0.204311	2	1214	2.13234	0.545397	0	0.0112991	0.0296133	0.702792	0.834153	0.0453124	0.0271925	0.0956421	0.238576	0.749499	0.386635	0	NA	NA	NA	NA	0.00239745	0.0347787	0.0798327	NA	0.023272	NA	NA	NA	NA	0.0376184	0.0531003	0.0396534	NA	0.0355158	NA	NA	NA	NA	0.949217	0.513426	0.0450338	NA	0.512793	NA	NA	NA	NA	410	181	301	NA	322
	HMDB00296	uridine	Yes	No	No	No	No	Yes	TRUE	TRUE	FALSE	IL6	NA	Organic compounds	Nucleosides, nucleotides, and analogues	Pyrimidine nucleosides	NA	NA	-0.0148993	0.00894144	0.0956501	0.204791	4	6856	7.19885	0.302848	0.166534	-0.0106686	0.0134351	0.427144	0.64178	-0.0185573	0.0119751	0.121223	0.286363	0.192473	0.660866	0	-0.00880374	-0.0113487	NA	NA	0.0075871	0.0479905	0.0503128	-0.0354287	-0.0609683	0.0188518	0.0159655	NA	NA	0.0357454	0.0649274	0.0399818	0.0172663	0.0360079	0.640572	0.477279	NA	NA	0.83202	0.460897	0.209287	0.0401798	0.091478	1475	1929	NA	NA	410	181	301	2251	309
	HMDB13713	N-acetyltryptophan	Yes	No	No	Yes	Yes	Yes	FALSE	FALSE	FALSE	NA	CAD	Organic compounds	Organic acids and derivatives	Carboxylic acids and derivatives	Amino acids, peptides, and analogues	N-acyl-L-alpha-amino acids	0.0189098	0.011389	0.0968428	0.206971	4	4940	11.5904	0.040853	0.568607	-0.0171215	0.014632	0.241942	0.461093	0.0550892	0.0176106	0.00175889	0.00907036	10.2845	0.00134149	0.7083	0.0120725	NA	NA	NA	-0.0381954	0.0253092	-0.0642032	0.0536374	0.0284675	0.0217224	NA	NA	NA	0.037233	0.0668224	0.0363403	0.0177348	0.0375721	0.578458	NA	NA	NA	0.305601	0.70537	0.0783531	0.00249116	0.449225	1475	NA	NA	NA	410	181	301	2251	322
	HMDB00201	acetylcarnitine	Yes	No	No	No	No	Yes	FALSE	FALSE	FALSE	NA	CAD	Organic compounds	Lipids and lipid-like molecules	Fatty acyls	Fatty acid esters	Acyl carnitines	0.0148099	0.00892559	0.0970637	0.207069	4	6869	46.3201	2.55637e-08	0.870467	0.00390129	0.014037	0.781066	0.892101	0.0178257	0.0115935	0.124155	0.289817	0.671604	0.412493	0	-0.0611559	-0.0137032	NA	NA	0.0200704	0.0372924	0.0470205	0.103553	0.0259103	0.0188566	0.0156949	NA	NA	0.0360758	0.0653067	0.0412768	0.0174231	0.0354344	0.00120859	0.382718	NA	NA	0.5783	0.568772	0.255603	2.79091e-09	0.465203	1475	1929	NA	NA	410	181	301	2251	322
	HMDB00020	4-hydroxyphenylacetate	Yes	No	No	No	No	No	NA	NA	NA	NA	NA	Organic compounds	Benzenoids	Phenols	1-hydroxy-2-unsubstituted benzenoids	1-hydroxy-2-unsubstituted benzenoids	0.0289165	0.017492	0.0983054	0.209341	2	1797	0.129423	0.719031	0	0.0441048	0.0251349	0.0793073	0.225084	0.0228005	0.0241043	0.344194	0.559937	0.429521	0.512224	0	0.0253174	NA	NA	NA	NA	NA	NA	NA	0.0399191	0.0201509	NA	NA	NA	NA	NA	NA	NA	0.0352325	0.209176	NA	NA	NA	NA	NA	NA	NA	0.258091	1475	NA	NA	NA	NA	NA	NA	NA	322
	HMDB-1-linoleoylglycerol (18:2)	1-linoleoylglycerol (1-monolinolein)	Yes	No	No	No	No	No	NA	NA	NA	NA	NA	Organic compounds	Lipids and lipid-like molecules	Fatty acyls	Lineolic acids and derivatives	NA	-0.0262872	0.0160188	0.100794	0.213489	2	2447	1.12866	0.288062	0.11399	-0.0254941	0.0212838	0.23099	0.452236	-0.0202877	0.0240601	0.399112	0.615037	0.0635645	0.800948	0	-0.00910037	NA	NA	-0.0431383	NA	NA	NA	NA	NA	0.0227666	NA	NA	0.0225432	NA	NA	NA	NA	NA	0.689418	NA	NA	0.0559704	NA	NA	NA	NA	NA	1475	NA	NA	972	NA	NA	NA	NA	NA
	HMDB43170	C45:2 TAG	Yes	No	No	No	No	No	NA	NA	NA	NA	NA	Organic compounds	Lipids and lipid-like molecules	Glycerolipids	Triradylcglycerols	Triacylglycerols	-0.0383934	0.0235502	0.103042	0.217086	2	1214	3.78664	0.285444	0.20774	-0.0493495	0.0339019	0.145487	0.334651	-0.0137357	0.0330589	0.677782	0.819188	0.660765	0.41629	0	NA	NA	NA	NA	-0.0157381	-0.117905	-0.0997628	NA	-0.00117793	NA	NA	NA	NA	0.0438736	0.0834335	0.0480108	NA	0.0376337	NA	NA	NA	NA	0.720003	0.159539	0.0386176	NA	0.975051	NA	NA	NA	NA	410	181	301	NA	322
	HMDB-1-palmitoleoylglycerophosphoinositol	1-palmitoleoylglycerophosphoinositol	Yes	No	No	No	No	No	NA	NA	NA	CRP	NA	Organic compounds	Lipids and lipid-like molecules	Glycerophospholipids	Glycerophosphoinositols	NA	-0.0160195	0.00983817	0.103462	0.217582	2	3287	1.45972	0.226974	0.314939	-0.00891347	0.0137442	0.516645	0.702815	-0.0219009	0.0139412	0.116195	0.276973	0.445285	0.504582	0	NA	NA	-0.022333	0.00635889	NA	NA	NA	NA	NA	NA	NA	0.0111399	0.0209729	NA	NA	NA	NA	NA	NA	NA	0.0451034	0.761806	NA	NA	NA	NA	NA	NA	NA	2315	972	NA	NA	NA	NA	NA
	HMDB-NH4_C46:0 TAG	NH4_C46:0 TAG	Yes	No	No	No	No	No	NA	NA	NA	NA	NA	Organic compounds	Lipids and lipid-like molecules	Glycerolipids	Triradylcglycerols	NA	-0.0383899	0.0236804	0.104981	0.220386	2	1214	3.67614	0.298625	0.183927	-0.0290037	0.0340942	0.394941	0.613402	-0.0253704	0.0337045	0.451612	0.663004	0.225006	0.635252	0	NA	NA	NA	NA	-0.022823	-0.172569	-0.0649451	NA	-0.00623492	NA	NA	NA	NA	0.0424414	0.0839296	0.0489327	NA	0.0386758	NA	NA	NA	NA	0.591055	0.0413856	0.185502	NA	0.872034	NA	NA	NA	NA	410	181	301	NA	322
	HMDB01182	6,8-dihydroxypurine	Yes	No	No	No	No	No	NA	NA	NA	NA	NA	Organic compounds	Organoheterocyclic compounds	Imidazopyrimidines	Purines and purine derivatives	Hypoxanthines	0.0341572	0.0211168	0.105762	0.221633	2	1214	1.72108	0.632258	0	0.0514997	0.0282834	0.0686304	0.201299	0.0439006	0.0316447	0.16535	0.350703	0.470777	0.49263	0	NA	NA	NA	NA	0.0104113	0.0121151	0.0828344	NA	0.0329478	NA	NA	NA	NA	0.0368198	0.0618505	0.0448671	NA	0.0365938	NA	NA	NA	NA	0.777509	0.844953	0.0659046	NA	0.368631	NA	NA	NA	NA	410	181	301	NA	322
	HMDB11745	N-acetylmethionine	Yes	No	No	No	No	No	NA	NA	NA	NA	CVD	Organic compounds	Organic acids and derivatives	Carboxylic acids and derivatives	Amino acids, peptides, and analogues	Methionine and derivatives	0.0323596	0.020068	0.106854	0.22313	2	1214	0.343008	0.951747	0	0.0187555	0.0286529	0.512741	0.701258	0.04878	0.0281907	0.0835657	0.220615	0.564705	0.452371	0	NA	NA	NA	NA	0.0435101	0.00879847	0.0259958	NA	0.0362882	NA	NA	NA	NA	0.0348527	0.05171	0.0435781	NA	0.0362909	NA	NA	NA	NA	0.212635	0.865106	0.551295	NA	0.318134	NA	NA	NA	NA	410	181	301	NA	322
	HMDB10368	C18:0 CE	Yes	No	No	No	No	No	NA	NA	NA	NA	CAD	Organic compounds	Lipids and lipid-like molecules	Steroids and steroid derivatives	Steroid esters	Cholesteryl esters	0.0395476	0.0245188	0.106755	0.22313	2	1214	0.389627	0.942377	0	0.061682	0.0345934	0.0745769	0.21541	0.0257042	0.0342132	0.452476	0.663004	0.573121	0.449021	0	NA	NA	NA	NA	0.056376	0.0704396	0.0273147	NA	0.0289801	NA	NA	NA	NA	0.0457447	0.0893032	0.0483507	NA	0.0397655	NA	NA	NA	NA	0.218542	0.431407	0.572569	NA	0.466694	NA	NA	NA	NA	410	181	301	NA	322
	HMDB-2-docosahexaenoylglycerophosphocholine	2-docosahexaenoylglycerophosphocholine	Yes	No	No	No	No	No	NA	NA	NA	NA	NA	Organic compounds	Lipids and lipid-like molecules	Glycerophospholipids	Glycerophosphocholines	Glycerophosphocholines	-0.0162519	0.0101001	0.107599	0.224188	3	4336	1.16892	0.557407	0	-0.00912607	0.0143977	0.526176	0.709663	-0.021687	0.0141291	0.124804	0.290474	0.392924	0.530766	0	-0.0229885	NA	-0.00655665	-0.0326314	NA	NA	NA	NA	NA	0.0202138	NA	0.0137977	0.0218083	NA	NA	NA	NA	NA	0.255614	NA	0.634701	0.134908	NA	NA	NA	NA	NA	1475	NA	1889	972	NA	NA	NA	NA	NA
	HMDB00848	stearoylcarnitine	Yes	No	No	No	No	No	FALSE	FALSE	TRUE	NA	PE	Organic compounds	Lipids and lipid-like molecules	Fatty acyls	Fatty acid esters	Acyl carnitines	-0.01481	0.00923075	0.108622	0.225629	4	6869	17.3262	0.00815633	0.653703	-0.029077	0.0133145	0.0289732	0.104232	-0.00450231	0.0126877	0.722698	0.857456	1.8082	0.178724	0	-0.0686312	0.00664184	NA	NA	-0.0120714	-0.116404	-0.0846665	0.0209171	-0.021815	0.0199466	0.0152916	NA	NA	0.0385005	0.072204	0.0447442	0.0187811	0.0366312	0.000596468	0.664087	NA	NA	0.75404	0.108888	0.0594802	0.265394	0.551928	1475	1929	NA	NA	410	181	301	2251	322
	HMDB-NH4_C52:7 TAG	NH4_C52:7 TAG	Yes	No	No	No	No	No	NA	NA	NA	NA	NA	Organic compounds	Lipids and lipid-like molecules	Glycerolipids	Triradylcglycerols	NA	-0.0390116	0.0244229	0.110191	0.228088	2	1214	4.06887	0.254123	0.262694	-0.0797853	0.0327017	0.0146958	0.0604832	-0.0070198	0.0359073	0.845003	0.929857	2.34841	0.125411	0	NA	NA	NA	NA	-0.00903983	0.051394	-0.0323073	NA	-0.0998276	NA	NA	NA	NA	0.0457705	0.0729727	0.0472657	NA	0.0421168	NA	NA	NA	NA	0.843537	0.48227	0.494834	NA	0.0183936	NA	NA	NA	NA	410	181	301	NA	322
	HMDB00897	7-methylguanine	Yes	No	No	No	No	No	FALSE	FALSE	FALSE	NA	CVD	Organic compounds	Organoheterocyclic compounds	Imidazopyrimidines	Purines and purine derivatives	Hypoxanthines	-0.0141259	0.00889485	0.112265	0.231974	4	6869	16.8137	0.00999288	0.643148	-0.012661	0.0135132	0.348791	0.566247	-0.0171532	0.0117806	0.145378	0.323107	0.0777885	0.780317	0	-0.027096	-0.0121792	NA	NA	-0.133836	-0.0550182	-0.0117744	0.021571	0.00453848	0.0185222	0.0157747	NA	NA	0.0356588	0.059097	0.0455795	0.0172537	0.0355224	0.143711	0.440169	NA	NA	0.000201187	0.353257	0.796343	0.211217	0.898419	1475	1929	NA	NA	410	181	301	2251	322
	HMDB10498	C54:9 TAG	Yes	No	No	No	No	No	NA	NA	NA	NA	NA	Organic compounds	Lipids and lipid-like molecules	Glycerolipids	Triradylcglycerols	Triacylglycerols	-0.0344128	0.0216995	0.112768	0.232452	2	1214	3.45062	0.327223	0.130592	-0.0339233	0.032161	0.291518	0.516872	-0.0397454	0.0295511	0.178634	0.367037	0.0327958	0.856292	0	NA	NA	NA	NA	-0.0334451	0.0158358	0.00775557	NA	-0.0845331	NA	NA	NA	NA	0.0404158	0.0568706	0.0457293	NA	0.0371613	NA	NA	NA	NA	0.408447	0.781022	0.865448	NA	0.0236099	NA	NA	NA	NA	410	181	301	NA	322
	HMDB-NH4_C32:1 DAG	NH4_C32:1 DAG	Yes	No	No	No	No	No	NA	NA	NA	NA	NA	Organic compounds	Lipids and lipid-like molecules	Glycerolipids	Diradylglycerols	NA	-0.043676	0.0275499	0.112888	0.232452	2	1214	0.276122	0.964455	0	-0.0385288	0.0383657	0.315257	0.545477	-0.0321019	0.0389378	0.40969	0.625233	0.106354	0.744334	0	NA	NA	NA	NA	-0.0364999	-0.1197	-0.0447389	NA	-0.0416672	NA	NA	NA	NA	0.0516696	0.15076	0.0517073	NA	0.0436458	NA	NA	NA	NA	0.480356	0.428376	0.387643	NA	0.340498	NA	NA	NA	NA	410	181	301	NA	322
	HMDB12103	behenoyl sphingomyelin	Yes	No	No	No	No	No	NA	NA	NA	NA	NA	Organic compounds	Lipids and lipid-like molecules	Sphingolipids	Phosphosphingolipids	Phosphosphingolipids	0.0250773	0.0158446	0.11349	0.233286	3	2689	6.10058	0.191762	0.344325	0.000406654	0.0226517	0.985677	0.990984	0.0481595	0.022055	0.0289909	0.0937453	2.28152	0.130923	0	0.0181498	NA	NA	NA	0.0308163	0.0168022	0.146739	NA	-0.0189558	0.0200503	NA	NA	NA	0.0481315	0.0727054	0.0549646	NA	0.0428777	0.365502	NA	NA	NA	0.522386	0.81753	0.0080305	NA	0.658735	1475	NA	NA	NA	410	181	301	NA	322
	HMDB-2-docosahexaenoylglycerophosphoethanolamine	2-docosahexaenoylglycerophosphoethanolamine	Yes	No	No	No	No	No	NA	NA	NA	NA	NA	Organic compounds	Lipids and lipid-like molecules	Glycerophospholipids	Glycerophosphoethanolamines	Glycerophosphoethanolamines	-0.0185587	0.0117335	0.113723	0.233359	2	2861	12.1692	0.000485856	0.917825	-0.0338233	0.0176581	0.0554344	0.174951	-0.00581116	0.0159352	0.715354	0.850021	1.38722	0.238875	0	NA	NA	-0.0421937	0.0523277	NA	NA	NA	NA	NA	NA	NA	0.0135492	0.0234647	NA	NA	NA	NA	NA	NA	NA	0.00187286	0.0259742	NA	NA	NA	NA	NA	NA	NA	1889	972	NA	NA	NA	NA	NA
	HMDB00893	suberate (octanedioate)	Yes	No	No	No	No	No	NA	NA	NA	NA	NA	Organic compounds	Lipids and lipid-like molecules	Fatty acyls	Fatty acids and conjugates	Medium-chain fatty acids	-0.0191043	0.0120862	0.113952	0.233425	2	3713	0.550211	0.759492	0	0.0012329	0.0164579	0.940285	0.964832	-0.0432649	0.0175765	0.0138349	0.0514895	3.4165	0.0645479	0.121907	-0.0325183	-0.0132981	NA	NA	NA	NA	NA	NA	-0.0121954	0.0217616	0.0158628	NA	NA	NA	NA	NA	NA	0.0362724	0.135314	0.401956	NA	NA	NA	NA	NA	NA	0.736947	1475	1929	NA	NA	NA	NA	NA	NA	309
	HMDB03357	N-acetylornithine	Yes	No	No	Yes	Yes	Yes	FALSE	FALSE	FALSE	NA	NA	Organic compounds	Organic acids and derivatives	Carboxylic acids and derivatives	Amino acids, peptides, and analogues	N-acyl-L-alpha-amino acids	0.0207648	0.0131482	0.114268	0.233668	3	3465	11.7883	0.0189966	0.660682	-0.00189163	0.0189568	0.920514	0.953131	0.0545002	0.0179485	0.0023936	0.0117301	4.96118	0.0259226	0.395305	NA	NA	NA	NA	-0.017851	-0.0972578	-0.0423988	0.0578915	-0.0141667	NA	NA	NA	NA	0.0333534	0.0752123	0.0401474	0.0174155	0.035547	NA	NA	NA	NA	0.592812	0.197825	0.291834	0.000886967	0.690514	NA	NA	NA	NA	410	181	301	2251	322
	HMDB00827	stearate (18:0)	Yes	No	No	No	No	No	NA	NA	NA	CRP	NA	Organic compounds	Lipids and lipid-like molecules	Fatty acyls	Fatty acids and conjugates	Long-chain fatty acids	-0.0166364	0.0105538	0.114947	0.234651	3	4618	1.1655	0.948144	0	-0.0231006	0.015767	0.142889	0.332564	-0.0137192	0.0141885	0.333582	0.550138	0.210358	0.646487	0	-0.0163136	-0.0130541	NA	NA	-0.0117232	-0.0662716	-0.0422349	NA	-0.00715021	0.0211201	0.0153261	NA	NA	0.0342996	0.0619823	0.0416619	NA	0.0355243	0.43999	0.394455	NA	NA	0.732696	0.286579	0.311567	NA	0.840615	1475	1929	NA	NA	410	181	301	NA	322
	HMDB42226	C55:2 TAG	Yes	No	No	No	No	No	NA	NA	NA	NA	NA	Organic compounds	Lipids and lipid-like molecules	Glycerolipids	Triradylcglycerols	Triacylglycerols	0.0413717	0.0264258	0.117447	0.238283	2	1214	0.83412	0.84129	0	0.00305522	0.0372846	0.934692	0.962757	0.0440902	0.0374224	0.238725	0.446337	1.06139	0.302898	0	NA	NA	NA	NA	0.0421642	0.0887914	0.00223527	NA	0.0541491	NA	NA	NA	NA	0.0488445	0.0970109	0.0553344	NA	0.0415228	NA	NA	NA	NA	0.388541	0.361417	0.967806	NA	0.193183	NA	NA	NA	NA	410	181	301	NA	322
	HMDB00658	C16:1 CE	Yes	No	No	No	No	No	NA	NA	NA	NA	NA	Organic compounds	Lipids and lipid-like molecules	Steroids and steroid derivatives	Steroid esters	Cholesteryl esters	-0.0339062	0.0217361	0.118782	0.239986	2	1214	7.32861	0.0621296	0.590645	-0.0189496	0.0317456	0.55056	0.731299	-0.0379608	0.0296411	0.200305	0.396814	0.240682	0.623714	0	NA	NA	NA	NA	-0.0994809	-0.0576517	0.0441909	NA	-0.00593924	NA	NA	NA	NA	0.0347347	0.0805115	0.0436468	NA	0.0405368	NA	NA	NA	NA	0.00440967	0.474987	0.312181	NA	0.883611	NA	NA	NA	NA	410	181	301	NA	322
	HMDB-NH4_C18:2 CE	NH4_C18:2 CE	Yes	No	No	No	No	No	NA	NA	NA	NA	NA	Organic compounds	Lipids and lipid-like molecules	Steroids and steroid derivatives	Steroid esters	NA	0.0429132	0.0275221	0.118943	0.239986	2	1214	2.53995	0.468115	0	0.0169231	0.0383554	0.659056	0.804946	0.0765181	0.0383977	0.0462859	0.136267	1.2251	0.268363	0	NA	NA	NA	NA	0.104472	0.0810831	0.0426609	NA	-0.00107862	NA	NA	NA	NA	0.0537264	0.103555	0.0561984	NA	0.0421124	NA	NA	NA	NA	0.0525535	0.434781	0.448418	NA	0.979583	NA	NA	NA	NA	410	181	301	NA	322
	HMDB-3-hydroxyhexanoate	3-hydroxyhexanoate	Yes	No	No	No	No	No	NA	NA	NA	NA	NA	Organic compounds	Organic acids and derivatives	Hydroxy acids and derivatives	Medium-chain hydroxy acids and derivatives	Medium-chain hydroxy acids and derivatives	-0.0176179	0.0113363	0.120158	0.241753	3	3183	3.56526	0.168195	0.439032	-0.0147368	0.0159115	0.354357	0.572949	-0.0106009	0.0160125	0.507949	0.709292	0.224822	0.63539	0	NA	NA	-0.02956	0.0226846	NA	NA	NA	NA	-0.0246158	NA	NA	0.013728	0.0242117	NA	NA	NA	NA	0.0360532	NA	NA	0.0314255	0.349032	NA	NA	NA	NA	0.495272	NA	NA	1889	972	NA	NA	NA	NA	322
	HMDB42076	C47:2 TAG	Yes	No	No	No	No	No	NA	NA	NA	NA	NA	Organic compounds	Lipids and lipid-like molecules	Glycerolipids	Triradylcglycerols	Triacylglycerols	-0.0357716	0.023024	0.120264	0.241753	2	1214	3.5103	0.319428	0.145373	-0.0325443	0.0340276	0.338866	0.564061	-0.0241187	0.0314103	0.442569	0.655135	0.146627	0.70178	0	NA	NA	NA	NA	-0.0143454	-0.148258	-0.0807508	NA	-0.00359465	NA	NA	NA	NA	0.0432893	0.0917121	0.0452012	NA	0.0366503	NA	NA	NA	NA	0.740532	0.107932	0.0750928	NA	0.921933	NA	NA	NA	NA	410	181	301	NA	322
	HMDB05376	C48:2 TAG	Yes	No	No	No	No	No	NA	NA	NA	NA	PE, VTE	Organic compounds	Lipids and lipid-like molecules	Glycerolipids	Triradylcglycerols	Triacylglycerols	-0.0389872	0.025138	0.12092	0.24266	2	1214	1.72571	0.631234	0	-0.021407	0.0363502	0.555923	0.733483	-0.0358877	0.0347841	0.302201	0.52519	0.241841	0.62288	0	NA	NA	NA	NA	-0.0418181	-0.113101	-0.079226	NA	-0.00883294	NA	NA	NA	NA	0.0479466	0.101579	0.0550068	NA	0.037266	NA	NA	NA	NA	0.383648	0.267181	0.150889	NA	0.812796	NA	NA	NA	NA	410	181	301	NA	322
	HMDB-5alpha-androstan-3beta,17alpha-diol disulfate	5alpha-androstan-3beta,17alpha-diol disulfate	Yes	No	No	No	No	No	NA	NA	NA	NA	NA	Organic compounds	Lipids and lipid-like molecules	Steroids and steroid derivatives	Androstane steroids	Androgens and derivatives	0.0183395	0.0118934	0.123077	0.246571	3	4246	0.639356	0.726383	0	-0.00117458	0.0157033	0.940375	0.964832	0.0386086	0.0184044	0.0359239	0.111591	2.75714	0.0968212	0	0.0284066	NA	0.0054637	0.0162663	NA	NA	NA	NA	NA	0.0183403	NA	0.0224486	0.0217589	NA	NA	NA	NA	NA	0.121631	NA	0.807733	0.454922	NA	NA	NA	NA	NA	1475	NA	1889	882	NA	NA	NA	NA	NA
	HMDB02231	eicosenoate (20:1n9 or 11)	Yes	No	No	No	No	No	NA	NA	NA	NA	NA	Organic compounds	Lipids and lipid-like molecules	Fatty acyls	Fatty acids and conjugates	Long-chain fatty acids	0.0180467	0.0117319	0.123986	0.247553	2	3726	0.141202	0.931834	0	0.0316867	0.0181574	0.0809651	0.228148	0.00942726	0.0153713	0.539677	0.727872	0.878756	0.348543	0	0.0125319	0.021865	NA	NA	NA	NA	NA	NA	0.0145356	0.0206635	0.0155781	NA	NA	NA	NA	NA	NA	0.035295	0.544292	0.160608	NA	NA	NA	NA	NA	NA	0.680751	1475	1929	NA	NA	NA	NA	NA	NA	322
	HMDB-leucylaspartate	leucylaspartate	Yes	No	No	No	No	No	NA	NA	NA	NA	NA	Organic compounds	Organic acids and derivatives	Carboxylic acids and derivatives	Amino acids, peptides, and analogues	Dipeptides	0.0157502	0.0102839	0.125634	0.249163	3	4762	5.07137	0.0792073	0.60563	0.0358486	0.0149885	0.0167685	0.0668198	0.00212517	0.0141272	0.880425	0.945109	2.72824	0.0985877	0	0.0591702	NA	0.00873084	-0.00836457	NA	NA	NA	NA	NA	0.0225955	NA	0.0133625	0.0229632	NA	NA	NA	NA	NA	0.00891876	NA	0.513573	0.715744	NA	NA	NA	NA	NA	1475	NA	2315	972	NA	NA	NA	NA	NA
	HMDB-NH4_C18:0 CE	NH4_C18:0 CE	Yes	No	No	No	No	No	NA	NA	NA	NA	NA	Organic compounds	Lipids and lipid-like molecules	Steroids and steroid derivatives	Steroid esters	NA	0.0371814	0.0242742	0.12559	0.249163	2	1214	0.692621	0.874938	0	0.0517048	0.0348139	0.137498	0.326764	0.0242884	0.033174	0.464076	0.671846	0.325079	0.568571	0	NA	NA	NA	NA	0.0361607	0.099073	0.0158994	NA	0.040211	NA	NA	NA	NA	0.0443636	0.0885129	0.0478984	NA	0.0399841	NA	NA	NA	NA	0.415514	0.264677	0.74018	NA	0.315364	NA	NA	NA	NA	410	181	301	NA	322
	HMDB05405	C54:3 TAG	Yes	No	No	No	No	No	NA	NA	NA	NA	NA	Organic compounds	Lipids and lipid-like molecules	Glycerolipids	Triradylcglycerols	Triacylglycerols	0.0384905	0.0252175	0.126924	0.250882	2	1214	1.24895	0.74129	0	0.00370527	0.035207	0.916184	0.950991	0.0435505	0.0356569	0.221944	0.424004	0.99632	0.318203	0	NA	NA	NA	NA	0.0483628	0.01798	0.0838545	NA	0.0135567	NA	NA	NA	NA	0.0501953	0.0859607	0.0532451	NA	0.0381365	NA	NA	NA	NA	0.335899	0.834584	0.116402	NA	0.722475	NA	NA	NA	NA	410	181	301	NA	322
	HMDB00148	glutamate	Yes	No	No	No	No	Yes	FALSE	FALSE	FALSE	CRP	CHD, VTE	Organic compounds	Organic acids and derivatives	Carboxylic acids and derivatives	Amino acids, peptides, and analogues	Glutamic acid and derivatives	0.0141015	0.00924395	0.127138	0.250886	4	6869	32.3588	1.39262e-05	0.814579	0.0172434	0.0136636	0.206949	0.425216	0.0140844	0.0125553	0.261953	0.476224	0.0528767	0.818131	0	-0.000321962	-0.0376446	NA	NA	0.0112658	0.0693783	-0.0575734	0.0869088	0.0511366	0.0189692	0.016141	NA	NA	0.0425707	0.0871331	0.0461542	0.0171942	0.0426476	0.986461	0.0197915	NA	NA	0.791429	0.427069	0.213276	4.31404e-07	0.231432	1475	1929	NA	NA	410	181	301	2251	322
	HMDB-NH4_C48:0 TAG	NH4_C48:0 TAG	Yes	No	No	No	No	No	NA	NA	NA	NA	NA	Organic compounds	Lipids and lipid-like molecules	Glycerolipids	Triradylcglycerols	NA	-0.0359377	0.0236421	0.128492	0.252816	2	1214	1.39173	0.707474	0	-0.0186561	0.0335176	0.577797	0.748574	-0.0473348	0.0336102	0.159029	0.343764	0.380829	0.53716	0	NA	NA	NA	NA	-0.0581864	-0.0455473	-0.0575789	NA	0.0012694	NA	NA	NA	NA	0.0421909	0.0902654	0.0463271	NA	0.0395708	NA	NA	NA	NA	0.16865	0.614534	0.214942	NA	0.97443	NA	NA	NA	NA	410	181	301	NA	322
	HMDB11241	C36:1 PC plasmalogen	Yes	No	No	No	No	No	NA	NA	NA	NA	VTE	Organic compounds	Lipids and lipid-like molecules	Glycerophospholipids	Glycerophosphocholines	1-(1Z-alkenyl),2-acyl-glycerophosphocholines	0.0329969	0.0217103	0.128543	0.252816	2	1214	1.18524	0.756547	0	0.0089785	0.032512	0.782425	0.892101	0.0440829	0.0290708	0.129419	0.296836	0.691184	0.405762	0	NA	NA	NA	NA	0.0403107	-0.00993722	0.00342563	NA	0.0567941	NA	NA	NA	NA	0.0361166	0.0750461	0.0453033	NA	0.0380641	NA	NA	NA	NA	0.265058	0.894821	0.939778	NA	0.136709	NA	NA	NA	NA	410	181	301	NA	322
	HMDB-N-palmitoyltaurine	N-palmitoyltaurine	Yes	No	Yes	No	Yes	No	NA	NA	NA	NA	NA	Organic compounds	Lipids and lipid-like molecules	Fatty acyls	Fatty amides	N-acyl amines	0.01725	0.0113574	0.128806	0.252912	2	2859	1.14174	0.285286	0.124141	0.0434985	0.0165821	0.00871036	0.0406427	-0.000957531	0.0154896	0.950708	0.977521	3.88742	0.0486491	0.22828	NA	NA	0.0108726	0.040343	NA	NA	NA	NA	NA	NA	NA	0.0128302	0.0244147	NA	NA	NA	NA	NA	NA	NA	0.39687	0.0987783	NA	NA	NA	NA	NA	NA	NA	1887	972	NA	NA	NA	NA	NA
	HMDB10412	C46:1 TAG	Yes	No	No	No	No	No	NA	NA	NA	NA	VTE	Organic compounds	Lipids and lipid-like molecules	Glycerolipids	Triradylcglycerols	Triacylglycerols	-0.0351409	0.0232052	0.129936	0.254709	2	1214	2.24197	0.52373	0	-0.0174848	0.0323532	0.588897	0.751844	-0.035401	0.0336859	0.293298	0.515713	0.297879	0.585215	0	NA	NA	NA	NA	-0.0172663	-0.113361	-0.0797328	NA	-0.00973118	NA	NA	NA	NA	0.0422852	0.0932205	0.0474825	NA	0.0367809	NA	NA	NA	NA	0.683257	0.225745	0.0942163	NA	0.791517	NA	NA	NA	NA	410	181	301	NA	322
	HMDB01859	acetaminophen	Yes	No	No	No	No	No	FALSE	FALSE	TRUE	NA	CVD	Organic compounds	Benzenoids	Phenols	1-hydroxy-2-unsubstituted benzenoids	1-hydroxy-2-unsubstituted benzenoids	-0.0191128	0.012686	0.131911	0.258153	3	3465	0.959054	0.91594	0	-0.00307458	0.0202453	0.879293	0.944553	-0.0221017	0.0163257	0.175799	0.365015	0.661088	0.416176	0	NA	NA	NA	NA	-0.0204646	0.0353132	-0.0202558	-0.0256976	0.00396549	NA	NA	NA	NA	0.0308904	0.0901483	0.0390175	0.0167484	0.0349027	NA	NA	NA	NA	0.508048	0.695781	0.604064	0.124949	0.909617	NA	NA	NA	NA	410	181	301	2251	322
	HMDB-NH4_C48:5 TAG	NH4_C48:5 TAG	Yes	No	No	No	No	No	NA	NA	NA	NA	NA	Organic compounds	Lipids and lipid-like molecules	Glycerolipids	Triradylcglycerols	NA	-0.0377462	0.0251442	0.133307	0.260454	2	1214	2.3772	0.497892	0	-0.0621895	0.0335264	0.063605	0.190815	-0.00615614	0.036842	0.867295	0.943651	1.26677	0.260374	0	NA	NA	NA	NA	-0.0682023	0.0133565	0.020297	NA	-0.0609712	NA	NA	NA	NA	0.0473985	0.113761	0.0487396	NA	0.0395792	NA	NA	NA	NA	0.150979	0.906683	0.677406	NA	0.124472	NA	NA	NA	NA	410	181	301	NA	322
	HMDB-oleoyl-linoleoyl-glycerophosphocholine (1)	oleoyl-linoleoyl-glycerophosphocholine (1)	Yes	No	No	No	No	No	NA	NA	NA	NA	NA	Organic compounds	Lipids and lipid-like molecules	Glycerophospholipids	Glycerophosphocholines	NA	0.0169501	0.0113192	0.134273	0.260622	2	3362	35.71	2.28983e-09	0.971997	0.0273744	0.0161129	0.0893352	0.246453	0.00904392	0.0160349	0.572744	0.746935	0.661662	0.415974	0	-0.0822119	NA	0.0630898	NA	NA	NA	NA	NA	NA	0.0200869	NA	0.0137018	NA	NA	NA	NA	NA	NA	4.49492e-05	NA	4.41303e-06	NA	NA	NA	NA	NA	NA	1475	NA	1887	NA	NA	NA	NA	NA	NA
	HMDB-NH4_C48:2 TAG	NH4_C48:2 TAG	Yes	No	No	No	No	No	NA	NA	NA	NA	NA	Organic compounds	Lipids and lipid-like molecules	Glycerolipids	Triradylcglycerols	NA	-0.0424204	0.0282988	0.133869	0.260622	2	1214	1.27356	0.735421	0	-0.0516233	0.0398036	0.194648	0.406289	-0.0217468	0.0399124	0.585847	0.754051	0.321755	0.570555	0	NA	NA	NA	NA	-0.00468343	-0.122116	-0.0787926	NA	-0.0389842	NA	NA	NA	NA	0.0534244	0.125997	0.0599614	NA	0.0423629	NA	NA	NA	NA	0.930188	0.333902	0.189892	NA	0.358167	NA	NA	NA	NA	410	181	301	NA	322
	HMDB02203	3-hydroxydecanoate	Yes	No	No	No	No	No	NA	NA	NA	NA	NA	Organic compounds	Organic acids and derivatives	Hydroxy acids and derivatives	Medium-chain hydroxy acids and derivatives	Medium-chain hydroxy acids and derivatives	0.0169995	0.0113991	0.135884	0.262887	2	3726	0.964115	0.617512	0	0.0189855	0.0166053	0.252897	0.474981	0.0151958	0.0155903	0.32971	0.547666	0.0276896	0.867841	0	0.0120956	0.0256799	NA	NA	NA	NA	NA	NA	-0.0103041	0.0188117	0.015655	NA	NA	NA	NA	NA	NA	0.0355852	0.520335	0.101094	NA	NA	NA	NA	NA	NA	0.772346	1475	1929	NA	NA	NA	NA	NA	NA	322
	HMDB07098	1,2-dipalmitoylglycerol	Yes	No	No	No	No	No	NA	NA	NA	NA	VTE	Organic compounds	Lipids and lipid-like molecules	Glycerolipids	Diradylglycerols	1,2-diacylglycerols	-0.0386232	0.0259483	0.136629	0.263677	2	1214	1.31223	0.72623	0	-0.0263716	0.0355226	0.457852	0.666504	-0.037872	0.0383053	0.322816	0.540768	0.119338	0.729754	0	NA	NA	NA	NA	-0.0807288	-0.0280497	-0.0391584	NA	-0.00769868	NA	NA	NA	NA	0.0481972	0.108365	0.0496591	NA	0.0421064	NA	NA	NA	NA	0.094744	0.796086	0.431038	NA	0.855045	NA	NA	NA	NA	410	181	301	NA	322
	HMDB05435	C50:4 TAG	Yes	No	No	No	No	No	NA	NA	NA	NA	VTE, PE	Organic compounds	Lipids and lipid-like molecules	Glycerolipids	Triradylcglycerols	Triacylglycerols	-0.0437107	0.0293745	0.136738	0.263677	2	1214	2.5779	0.461378	0	-0.0768841	0.0418357	0.0660973	0.196684	-0.00227374	0.0404176	0.955138	0.978987	1.67984	0.194946	0	NA	NA	NA	NA	-0.077468	0.0769202	0.0143249	NA	-0.0705571	NA	NA	NA	NA	0.0651849	0.121736	0.0610312	NA	0.0412518	NA	NA	NA	NA	0.235387	0.528373	0.8146	NA	0.088202	NA	NA	NA	NA	410	181	301	NA	322
	HMDB42062	C43:0 TAG	Yes	No	No	No	No	No	NA	NA	NA	NA	NA	Organic compounds	Lipids and lipid-like molecules	Glycerolipids	Triradylcglycerols	Triacylglycerols	-0.0316065	0.0212529	0.136972	0.263699	2	1214	6.92303	0.0743919	0.566664	-0.0193137	0.0317646	0.543171	0.727609	-0.0261997	0.0293043	0.371292	0.584729	0.183808	0.668121	0	NA	NA	NA	NA	0.00180699	-0.0732658	-0.114907	NA	0.0139197	NA	NA	NA	NA	0.0393173	0.0806271	0.0402437	NA	0.0354495	NA	NA	NA	NA	0.963367	0.364867	0.00461801	NA	0.69484	NA	NA	NA	NA	410	181	301	NA	322
	HMDB-NH4_C46:4 TAG	NH4_C46:4 TAG	Yes	No	Yes	No	Yes	No	NA	NA	NA	NA	NA	Organic compounds	Lipids and lipid-like molecules	Glycerolipids	Triradylcglycerols	NA	-0.0378496	0.0254927	0.137617	0.264082	2	1214	0.630492	0.889418	0	-0.100231	0.0339404	0.00314559	0.0179845	0.0149305	0.0381665	0.695655	0.831624	5.29049	0.0214422	0.432945	NA	NA	NA	NA	-0.0577972	-0.0707484	-0.0497264	NA	-0.0151994	NA	NA	NA	NA	0.0494537	0.123978	0.0499809	NA	0.0387929	NA	NA	NA	NA	0.243234	0.569029	0.320631	NA	0.695472	NA	NA	NA	NA	410	181	301	NA	322
	HMDB00532	N-acetylglycine	Yes	No	No	No	No	No	NA	NA	NA	NA	NA	Organic compounds	Organic acids and derivatives	Carboxylic acids and derivatives	Amino acids, peptides, and analogues	N-acyl-alpha amino acids	0.01577	0.0106607	0.13907	0.265578	3	4618	3.03405	0.694736	0	0.0340737	0.0171135	0.0464764	0.153431	0.00218981	0.013702	0.873025	0.944879	2.12623	0.144797	0	0.0264262	0.0217437	NA	NA	0.0132161	-0.0171421	0.0174874	NA	-0.0395342	0.0191983	0.0162496	NA	NA	0.0361506	0.0598131	0.04437	NA	0.0366137	0.168881	0.181021	NA	NA	0.714873	0.774791	0.693785	NA	0.281094	1475	1929	NA	NA	410	181	301	NA	322
	HMDB-NH4_C49:3 TAG	NH4_C49:3 TAG	Yes	No	No	No	No	No	NA	NA	NA	NA	NA	Organic compounds	Lipids and lipid-like molecules	Glycerolipids	Triradylcglycerols	NA	-0.0429956	0.0290595	0.138988	0.265578	2	1214	0.0372168	0.998112	0	-0.0872431	0.0413043	0.0346688	0.121572	-0.00706214	0.0398226	0.859241	0.938977	1.96181	0.16132	0	NA	NA	NA	NA	-0.0354078	-0.0502804	-0.0393068	NA	-0.0480564	NA	NA	NA	NA	0.0600305	0.130883	0.0578677	NA	0.042652	NA	NA	NA	NA	0.555646	0.701363	0.497532	NA	0.260745	NA	NA	NA	NA	410	181	301	NA	322
	HMDB08039	C36:2 PC	Yes	No	Yes	No	Yes	No	FALSE	FALSE	FALSE	NA	NA	Organic compounds	Lipids and lipid-like molecules	Glycerophospholipids	Glycerophosphocholines	Phosphatidylcholines	-0.0223886	0.015162	0.139776	0.266497	3	3465	1.18191	0.881069	0	-0.0722869	0.0223307	0.00120749	0.0091607	0.00567379	0.0199049	0.775609	0.890765	6.98065	0.00823955	0.570241	NA	NA	NA	NA	-0.0444548	-0.104568	-0.0205277	-0.0144211	-0.023879	NA	NA	NA	NA	0.0427456	0.0953251	0.0492644	0.0193564	0.0404354	NA	NA	NA	NA	0.298993	0.274297	0.677225	0.456254	0.555259	NA	NA	NA	NA	410	181	301	2251	322
	HMDB-NH4_C32:0 DAG	NH4_C32:0 DAG	Yes	No	No	No	No	No	NA	NA	NA	NA	NA	Organic compounds	Lipids and lipid-like molecules	Glycerolipids	Diradylglycerols	NA	-0.0393679	0.0269581	0.144197	0.273852	2	1214	0.968329	0.808915	0	-0.0328967	0.0373317	0.378209	0.593254	-0.0275806	0.0389159	0.478496	0.6827	0.121791	0.7271	0	NA	NA	NA	NA	-0.078855	-0.0628625	-0.0237174	NA	-0.0188261	NA	NA	NA	NA	0.050636	0.119948	0.0522324	NA	0.042642	NA	NA	NA	NA	0.120215	0.600943	0.650124	NA	0.659168	NA	NA	NA	NA	410	181	301	NA	322
	HMDB02095	malonylcarnitine	Yes	No	No	No	No	No	NA	NA	NA	NA	NA	Organic compounds	Lipids and lipid-like molecules	Fatty acyls	Fatty acid esters	Acyl carnitines	0.0259894	0.0178902	0.146302	0.277155	2	1797	12.6254	0.000380541	0.920795	0.0230045	0.0237607	0.332958	0.558944	0.0536254	0.0261286	0.040134	0.122261	1.1345	0.286818	0	-0.00941005	NA	NA	NA	NA	NA	NA	NA	0.14014	0.0204771	NA	NA	NA	NA	NA	NA	NA	0.0367714	0.645915	NA	NA	NA	NA	NA	NA	NA	0.000167147	1475	NA	NA	NA	NA	NA	NA	NA	322
	HMDB-NH4_C56:1 TAG	NH4_C56:1 TAG	Yes	No	No	No	No	No	NA	NA	NA	NA	NA	Organic compounds	Lipids and lipid-like molecules	Glycerolipids	Triradylcglycerols	NA	-0.0410095	0.0283406	0.14789	0.279715	2	1214	4.65883	0.198553	0.356062	-0.0969789	0.0390217	0.012946	0.0558163	-0.00232242	0.0415373	0.955412	0.978987	2.92472	0.0872322	0	NA	NA	NA	NA	-0.0744528	0.115733	-0.178021	NA	-0.0159845	NA	NA	NA	NA	0.0528772	0.123044	0.0924802	NA	0.0376779	NA	NA	NA	NA	0.159921	0.348325	0.0552363	NA	0.671688	NA	NA	NA	NA	410	181	301	NA	322
	HMDB42098	C43:1 TAG	Yes	No	No	No	No	No	NA	NA	NA	NA	NA	Organic compounds	Lipids and lipid-like molecules	Glycerolipids	Triradylcglycerols	Triacylglycerols	-0.0314002	0.021794	0.14965	0.281854	2	1214	3.29017	0.349013	0.0881931	-0.0419711	0.0321291	0.191441	0.40387	-0.0176429	0.0301058	0.557855	0.744864	0.317066	0.573376	0	NA	NA	NA	NA	-0.0177478	-0.113536	-0.0752236	NA	0.00596882	NA	NA	NA	NA	0.0391644	0.0791381	0.0428928	NA	0.0365102	NA	NA	NA	NA	0.650685	0.153325	0.0805545	NA	0.870245	NA	NA	NA	NA	410	181	301	NA	322
	HMDB-Oleoyl Leucine	Oleoyl Leucine	Yes	No	No	No	No	No	FALSE	FALSE	TRUE	NA	NA	Organic compounds	Organic acids and derivatives	Carboxylic acids and derivatives	Amino acids, peptides, and analogues	Leucine and derivatives	-0.0216959	0.0151053	0.150914	0.282279	2	2824	1.69216	0.638679	0	-0.0322902	0.020826	0.121028	0.29748	-0.016672	0.0216469	0.441194	0.655135	0.312645	0.576061	0	NA	NA	NA	NA	-0.0435333	0.00717296	0.0291221	-0.0254285	NA	NA	NA	NA	NA	0.0348042	0.0563824	0.0509068	0.0187096	NA	NA	NA	NA	NA	0.211758	0.898925	0.56773	0.174111	NA	NA	NA	NA	NA	410	181	301	1932	NA
	HMDB-NH4_C34:3 DAG	NH4_C34:3 DAG	Yes	No	No	No	No	No	NA	NA	NA	NA	NA	Organic compounds	Lipids and lipid-like molecules	Glycerolipids	Diradylglycerols	NA	-0.0459847	0.032011	0.150853	0.282279	2	1214	8.91542	0.0304368	0.663504	-0.0897869	0.0443222	0.0427877	0.145762	0.00964809	0.0446765	0.829023	0.923869	2.52729	0.111892	0	NA	NA	NA	NA	-0.106157	0.332065	0.0600258	NA	-0.099892	NA	NA	NA	NA	0.0681439	0.194249	0.0613349	NA	0.0462141	NA	NA	NA	NA	0.120086	0.089289	0.328585	NA	0.0314291	NA	NA	NA	NA	410	181	301	NA	322
	HMDB-NH4_C54:4 TAG	NH4_C54:4 TAG	Yes	No	No	No	No	No	NA	NA	NA	NA	NA	Organic compounds	Lipids and lipid-like molecules	Glycerolipids	Triradylcglycerols	NA	0.0400945	0.0279033	0.150745	0.282279	2	1214	4.19102	0.241563	0.284184	0.00226953	0.0383544	0.952814	0.97128	0.0636858	0.0404944	0.115787	0.276835	1.31199	0.252035	0	NA	NA	NA	NA	0.0595335	0.132318	0.109271	NA	-0.017871	NA	NA	NA	NA	0.0560438	0.113935	0.0576653	NA	0.0412315	NA	NA	NA	NA	0.288773	0.24722	0.0591222	NA	0.665006	NA	NA	NA	NA	410	181	301	NA	322
	HMDB-xanthopterin	xanthopterin	Yes	No	No	No	No	No	NA	NA	NA	NA	NA	Organic compounds	Organoheterocyclic compounds	Pteridines and derivatives	Pterins and derivatives	Pterins and derivatives	0.0304405	0.0211662	0.150387	0.282279	2	1214	3.76046	0.288519	0.202225	0.0487741	0.0291519	0.0943077	0.255499	0.0101712	0.0303226	0.737297	0.866608	0.842344	0.358727	0	NA	NA	NA	NA	-0.0263639	0.0182941	0.0656664	NA	0.0620101	NA	NA	NA	NA	0.0375121	0.0668861	0.0416418	NA	0.037236	NA	NA	NA	NA	0.482594	0.784811	0.115927	NA	0.0968683	NA	NA	NA	NA	410	181	301	NA	322
	HMDB05369	C52:2 TAG	Yes	No	No	No	No	No	NA	NA	NA	NA	VTE, PE	Organic compounds	Lipids and lipid-like molecules	Glycerolipids	Triradylcglycerols	Triacylglycerols	0.0431892	0.0302307	0.153103	0.285921	2	1214	0.328366	0.954608	0	0.0575337	0.0430249	0.181151	0.388392	0.00876994	0.0419209	0.834291	0.924516	0.785283	0.37553	0	NA	NA	NA	NA	0.070068	0.00543644	0.0329582	NA	0.0425735	NA	NA	NA	NA	0.0650939	0.10402	0.0635225	NA	0.0439387	NA	NA	NA	NA	0.282409	0.958384	0.604276	NA	0.333342	NA	NA	NA	NA	410	181	301	NA	322
	HMDB11565	C16:1 MAG	Yes	No	No	No	No	No	NA	NA	NA	NA	NA	Organic compounds	Lipids and lipid-like molecules	Glycerolipids	Monoradylglycerols	1-monoacylglycerols	-0.0280131	0.0196922	0.154868	0.288762	2	1214	9.19853	0.0267646	0.673861	-0.0111708	0.0298414	0.708153	0.834153	-0.0211279	0.0266433	0.427783	0.645355	0.385323	0.534768	0	NA	NA	NA	NA	-0.0683884	-0.00349081	-0.0837792	NA	0.0543684	NA	NA	NA	NA	0.0358753	0.0627294	0.0367376	NA	0.035208	NA	NA	NA	NA	0.05735	0.955691	0.023323	NA	0.123569	NA	NA	NA	NA	410	181	301	NA	322
	HMDB00290	UDP-GlcNAc	Yes	No	No	No	No	Yes	FALSE	FALSE	FALSE	NA	NA	Organic compounds	Nucleosides, nucleotides, and analogues	Pyrimidine nucleotides	Pyrimidine nucleotide sugars	Pyrimidine nucleotide sugars	-0.0220172	0.0155164	0.15591	0.289793	2	2725	8.44291	0.0376923	0.644672	-0.0314959	0.0234897	0.179972	0.386916	-0.0217922	0.0207469	0.293542	0.515713	0.162952	0.686453	0	NA	NA	NA	NA	-0.0158491	0.0544373	0.0592507	-0.0526086	NA	NA	NA	NA	NA	0.039931	0.0582532	0.0392895	0.0196727	NA	NA	NA	NA	NA	0.691649	0.351449	0.132656	0.00749092	NA	NA	NA	NA	NA	410	181	301	1833	NA
	HMDB-C45:3 TAG	C45:3 TAG	Yes	No	No	No	No	No	NA	NA	NA	NA	NA	Organic compounds	Lipids and lipid-like molecules	Glycerolipids	Triradylcglycerols	Triacylglycerols	-0.0325031	0.0230154	0.157881	0.292333	2	1214	0.598334	0.896814	0	-0.0568304	0.0326043	0.0813275	0.228354	-0.0321992	0.0327864	0.326055	0.542738	0.556806	0.45555	0	NA	NA	NA	NA	-0.0375912	0.00217949	-0.0559718	NA	-0.0200198	NA	NA	NA	NA	0.0419635	0.0751353	0.0452992	NA	0.0390586	NA	NA	NA	NA	0.37091	0.976895	0.217631	NA	0.608629	NA	NA	NA	NA	410	181	301	NA	322
	HMDB-C48:5 TAG	C48:5 TAG	Yes	No	No	No	No	No	NA	NA	NA	NA	NA	Organic compounds	Lipids and lipid-like molecules	Glycerolipids	Triradylcglycerols	Triacylglycerols	-0.0347027	0.0245882	0.158139	0.292333	2	1214	3.9449	0.267475	0.239525	-0.0493004	0.0337265	0.143804	0.333493	-0.0193134	0.0350323	0.581426	0.749584	0.380314	0.537435	0	NA	NA	NA	NA	-0.0582015	0.0114942	0.0334857	NA	-0.0786638	NA	NA	NA	NA	0.0482618	0.0976734	0.045372	NA	0.039711	NA	NA	NA	NA	0.228569	0.906468	0.461111	NA	0.0484941	NA	NA	NA	NA	410	181	301	NA	322
	HMDB-NH4_C52:2 TAG	NH4_C52:2 TAG	Yes	No	No	No	No	No	NA	NA	NA	NA	NA	Organic compounds	Lipids and lipid-like molecules	Glycerolipids	Triradylcglycerols	NA	0.0480002	0.0340202	0.158265	0.292333	2	1214	1.08873	0.779796	0	0.0216066	0.0469556	0.645408	0.797928	0.0510851	0.0481478	0.288687	0.510705	0.320059	0.571572	0	NA	NA	NA	NA	0.118534	0.0109526	0.0272305	NA	0.0342908	NA	NA	NA	NA	0.0765043	0.135814	0.0741878	NA	0.0467646	NA	NA	NA	NA	0.122105	0.935825	0.713857	NA	0.463957	NA	NA	NA	NA	410	181	301	NA	322
	HMDB42093	C45:0 TAG	Yes	No	No	No	No	No	NA	NA	NA	NA	NA	Organic compounds	Lipids and lipid-like molecules	Glycerolipids	Triradylcglycerols	Triacylglycerols	-0.0289815	0.0205635	0.158726	0.292728	2	1214	4.93528	0.176598	0.392132	-0.00852466	0.0314285	0.786206	0.893064	-0.0269902	0.0282204	0.338866	0.5547	0.428652	0.512651	0	NA	NA	NA	NA	0.00893002	-0.0482514	-0.0972661	NA	0.000140254	NA	NA	NA	NA	0.0378642	0.0752835	0.0382831	NA	0.0351664	NA	NA	NA	NA	0.813678	0.52248	0.0115973	NA	0.99682	NA	NA	NA	NA	410	181	301	NA	322
	HMDB10513	C56:10 TAG	Yes	No	No	No	No	No	NA	NA	NA	NA	NA	Organic compounds	Lipids and lipid-like molecules	Glycerolipids	Triradylcglycerols	Triacylglycerols	-0.0305629	0.0217313	0.159605	0.293892	2	1214	2.70727	0.438994	0	-0.0309883	0.033073	0.348776	0.566247	-0.0294706	0.0289984	0.309494	0.532006	0.00158417	0.968251	0	NA	NA	NA	NA	-0.0440684	-0.00673912	0.0375332	NA	-0.0635551	NA	NA	NA	NA	0.0408689	0.0478621	0.05502	NA	0.0364673	NA	NA	NA	NA	0.281574	0.888202	0.495687	NA	0.0823705	NA	NA	NA	NA	410	181	301	NA	322
	HMDB-1-nonadecanoylglycerophosphocholine(19:0)	1-nonadecanoylglycerophosphocholine(19:0)	Yes	No	No	No	No	No	NA	NA	NA	NA	NA	Organic compounds	Lipids and lipid-like molecules	Glycerophospholipids	Glycerophosphocholines	NA	-0.0141936	0.0101352	0.161388	0.296253	3	4334	7.99742	0.0183393	0.749919	-0.0158629	0.0141583	0.262546	0.48521	-0.00474657	0.0144636	0.74278	0.869516	0.440518	0.506873	0	-0.0601964	NA	0.00840425	-0.0112225	NA	NA	NA	NA	NA	0.0197067	NA	0.0142111	0.0212798	NA	NA	NA	NA	NA	0.00229422	NA	0.554333	0.598053	NA	NA	NA	NA	NA	1475	NA	1887	972	NA	NA	NA	NA	NA
	HMDB31667	nor-psi-tropine	Yes	No	No	No	No	No	NA	NA	NA	NA	NA	Organic compounds	Alkaloids and derivatives	Tropane alkaloids	NA	NA	0.027748	0.0198684	0.162537	0.297901	2	1214	4.20911	0.239751	0.287261	0.0217285	0.0283251	0.443015	0.654568	0.0289898	0.0276525	0.294472	0.515713	0.0471796	0.828046	0	NA	NA	NA	NA	-0.02269	0.0289697	0.0236198	NA	0.080765	NA	NA	NA	NA	0.0358202	0.0591239	0.0383493	NA	0.0356277	NA	NA	NA	NA	0.526817	0.624813	0.538447	NA	0.0240909	NA	NA	NA	NA	410	181	301	NA	322
	HMDB05066	myristoylcarnitine	Yes	No	No	No	Yes	Yes	TRUE	TRUE	FALSE	NA	NA	Organic compounds	Lipids and lipid-like molecules	Fatty acyls	Fatty acid esters	Acyl carnitines	0.0153717	0.0110258	0.163272	0.298503	4	4940	13.7515	0.0172672	0.636404	-0.0137621	0.0159121	0.387103	0.603606	0.0343297	0.0152535	0.0244105	0.0816098	4.89697	0.0269039	0.387376	-0.0270282	NA	NA	NA	0.000276368	0.0877897	0.0573645	0.0543802	-0.0322116	0.0192819	NA	NA	NA	0.035569	0.0684795	0.0418539	0.0177428	0.0356912	0.161205	NA	NA	NA	0.993805	0.201691	0.171589	0.0021773	0.367495	1475	NA	NA	NA	410	181	301	2251	322
	HMDB-NH4_C18:1 CE	NH4_C18:1 CE	Yes	No	No	No	No	No	NA	NA	NA	NA	NA	Organic compounds	Lipids and lipid-like molecules	Steroids and steroid derivatives	Steroid esters	NA	0.0360012	0.025829	0.16337	0.298503	2	1214	4.89616	0.179561	0.387275	0.0374016	0.0379086	0.323827	0.550645	0.0448705	0.0344382	0.192599	0.387654	0.0676937	0.794725	0	NA	NA	NA	NA	-0.0104934	-0.0307078	0.113811	NA	0.00445634	NA	NA	NA	NA	0.0512791	0.0997938	0.0439941	NA	0.0446515	NA	NA	NA	NA	0.837966	0.758699	0.0101817	NA	0.920566	NA	NA	NA	NA	410	181	301	NA	322
	HMDB-NH4_C45:2 TAG	NH4_C45:2 TAG	Yes	No	No	No	No	No	NA	NA	NA	NA	NA	Organic compounds	Lipids and lipid-like molecules	Glycerolipids	Triradylcglycerols	NA	-0.0329747	0.0237913	0.165748	0.301917	2	1214	2.98955	0.393239	0	-0.0794002	0.0350174	0.0233627	0.089049	0.0030119	0.0324887	0.926137	0.964935	2.98463	0.0840586	0	NA	NA	NA	NA	-0.0176397	-0.149957	-0.0676123	NA	-0.0030555	NA	NA	NA	NA	0.0423547	0.0879192	0.0500961	NA	0.0383081	NA	NA	NA	NA	0.677292	0.0900062	0.178206	NA	0.936479	NA	NA	NA	NA	410	181	301	NA	322
	HMDB04136	threitol	Yes	No	No	No	No	No	NA	NA	NA	NA	NA	Organic compounds	Organic oxygen compounds	Organooxygen compounds	Carbohydrates and carbohydrate conjugates	Sugar alcohols	0.0162471	0.0117525	0.166837	0.303433	2	3713	4.00311	0.135125	0.500389	0.0264763	0.0180559	0.142553	0.332564	0.0150165	0.0154785	0.33197	0.550138	0.327274	0.567269	0	0.00887297	0.0330916	NA	NA	NA	NA	NA	NA	-0.0452526	0.0193608	0.0161369	NA	NA	NA	NA	NA	NA	0.0369622	0.646807	0.0404333	NA	NA	NA	NA	NA	NA	0.221822	1475	1929	NA	NA	NA	NA	NA	NA	309
	HMDB11319	C38:6 PC plasmalogen	Yes	No	No	No	Yes	No	FALSE	FALSE	FALSE	NA	CHD	Organic compounds	Lipids and lipid-like molecules	Glycerophospholipids	Glycerophosphocholines	1-(1Z-alkenyl),2-acyl-glycerophosphocholines	0.0206686	0.015056	0.16982	0.307913	3	3465	0.245952	0.993031	0	-0.0223326	0.021966	0.309302	0.538919	0.0468265	0.0199767	0.0190752	0.0668904	5.54687	0.0185138	0.459154	NA	NA	NA	NA	0.0165936	0.020641	0.0432489	0.0179455	0.019489	NA	NA	NA	NA	0.0446959	0.0573399	0.048346	0.0199905	0.0384476	NA	NA	NA	NA	0.71065	0.719337	0.371777	0.369345	0.61259	NA	NA	NA	NA	410	181	301	2251	322
	HMDB-androstenediol (3beta,17beta) monosulfate (2)	4-androsten-3beta,17beta-diol monosulfate (2)	Yes	No	No	No	No	No	NA	NA	NA	NA	NA	Organic compounds	Lipids and lipid-like molecules	Steroids and steroid derivatives	Sulfated steroids	Sulfated steroids	-0.0149882	0.010955	0.171262	0.309108	3	4334	19.5649	5.64345e-05	0.897776	-0.0268538	0.016017	0.0936248	0.254724	-0.00625069	0.0150541	0.677984	0.819188	0.885674	0.346652	0	0.000549189	NA	-0.0721744	0.0457856	NA	NA	NA	NA	NA	0.0187136	NA	0.0176835	0.020947	NA	NA	NA	NA	NA	0.976592	NA	4.66354e-05	0.0290732	NA	NA	NA	NA	NA	1475	NA	1889	970	NA	NA	NA	NA	NA
	HMDB-glycohyocholate	glycohyocholate	Yes	No	No	No	No	No	NA	NA	NA	NA	NA	Organic compounds	Lipids and lipid-like molecules	Steroids and steroid derivatives	Bile acids, alcohols, and derivatives	Trihydroxyl bile acids, alcohols, and derivatives	0.0141873	0.0103664	0.171129	0.309108	3	4336	1.26053	0.53245	0	0.0116379	0.013928	0.403394	0.618015	0.018081	0.0152542	0.235894	0.443143	0.0986593	0.753445	0	-0.001843	NA	0.0244796	0.00525643	NA	NA	NA	NA	NA	0.021476	NA	0.0139699	0.0222863	NA	NA	NA	NA	NA	0.931624	NA	0.0798854	0.813592	NA	NA	NA	NA	NA	1475	NA	1889	972	NA	NA	NA	NA	NA
	HMDB-5alpha-androstan-3beta,17beta-diol monosulfate (2)	5alpha-androstan-3beta,17beta-diol monosulfate (2)	Yes	No	No	No	No	No	NA	NA	NA	NA	NA	Organic compounds	Lipids and lipid-like molecules	Steroids and steroid derivatives	Androstane steroids	Androgens and derivatives	-0.0142058	0.0104418	0.173681	0.312995	3	4334	5.21602	0.073681	0.616566	-0.0214938	0.0143158	0.133251	0.318591	-0.000762321	0.015329	0.960337	0.979349	1.02829	0.310562	0	0.0220449	NA	-0.0340786	-0.0163018	NA	NA	NA	NA	NA	0.0196073	NA	0.0148584	0.0221349	NA	NA	NA	NA	NA	0.261061	NA	0.0219261	0.461622	NA	NA	NA	NA	NA	1475	NA	1889	970	NA	NA	NA	NA	NA
	HMDB42063	C44:0 TAG	Yes	No	No	No	No	No	NA	NA	NA	NA	NA	Organic compounds	Lipids and lipid-like molecules	Glycerolipids	Triradylcglycerols	Triacylglycerols	-0.0295957	0.0219045	0.176656	0.317391	2	1214	3.70839	0.294724	0.191023	-0.00644385	0.0302316	0.831211	0.922398	-0.0336668	0.0330602	0.308513	0.531478	0.601635	0.437955	0	NA	NA	NA	NA	-0.004214	-0.106915	-0.0864067	NA	0.00151532	NA	NA	NA	NA	0.0389128	0.0813876	0.0443564	NA	0.0361662	NA	NA	NA	NA	0.913819	0.19083	0.0524024	NA	0.966607	NA	NA	NA	NA	410	181	301	NA	322
	HMDB00190	lactate	Yes	No	No	No	No	Yes	FALSE	FALSE	FALSE	WBC	CVD, Cardiovascular mortality, Stroke, CVD, IS	Organic compounds	Organic acids and derivatives	Hydroxy acids and derivatives	Alpha hydroxy acids and derivatives	Alpha hydroxy acids and derivatives	-0.0125426	0.00930378	0.177621	0.31816	4	6856	10.7011	0.0980644	0.439311	0.00425481	0.0135461	0.753446	0.872935	-0.0255795	0.012695	0.043912	0.131237	2.59224	0.107389	0	0.0175442	0.00723522	NA	NA	-0.0454501	0.0143483	-0.000878326	-0.0556203	-0.00537915	0.0200986	0.0168132	NA	NA	0.0361818	0.063433	0.0408395	0.0176586	0.0372491	0.382859	0.667005	NA	NA	0.209812	0.821335	0.982857	0.00163405	0.885275	1475	1929	NA	NA	410	181	301	2251	309
	HMDB10517	C52:7 TAG	Yes	No	No	No	No	No	NA	NA	NA	NA	NA	Organic compounds	Lipids and lipid-like molecules	Glycerolipids	Triradylcglycerols	Triacylglycerols	-0.0310162	0.0230463	0.17836	0.319001	2	1214	8.15216	0.0429695	0.631999	-0.024856	0.0327148	0.447387	0.656112	-0.0251891	0.0322151	0.434273	0.648046	0.0681758	0.794011	0	NA	NA	NA	NA	-0.0237453	0.0393314	0.0433722	NA	-0.114816	NA	NA	NA	NA	0.0421652	0.0652084	0.0474362	NA	0.0395062	NA	NA	NA	NA	0.573657	0.547248	0.361323	NA	0.00392363	NA	NA	NA	NA	410	181	301	NA	322
	HMDB01476	3-hydroxyanthranilic acid	Yes	No	No	No	No	No	NA	NA	NA	NA	NA	Organic compounds	Benzenoids	Benzene and substituted derivatives	Benzoic acids and derivatives	Hydroxybenzoic acid derivatives	0.027801	0.0209141	0.18375	0.326176	2	1214	2.89656	0.40785	0	0.0191763	0.0290803	0.509622	0.701258	0.00718505	0.0303544	0.812885	0.911032	0.549241	0.458628	0	NA	NA	NA	NA	0.000873186	0.0705018	-0.00945411	NA	0.0648836	NA	NA	NA	NA	0.0423364	0.0648277	0.0384036	NA	0.0350858	NA	NA	NA	NA	0.983555	0.278429	0.805723	NA	0.0653781	NA	NA	NA	NA	410	181	301	NA	322
	HMDB-palmitoyl-palmitoyl-glycerophosphocholine (1)	palmitoyl-palmitoyl-glycerophosphocholine (1)	Yes	No	No	No	No	No	NA	NA	NA	NA	NA	Organic compounds	Lipids and lipid-like molecules	Glycerophospholipids	Glycerophosphocholines	NA	-0.0143998	0.0108602	0.184864	0.327173	2	3362	1.10223	0.293777	0.0927496	-0.0212023	0.0161788	0.190028	0.403042	-0.0114832	0.0146934	0.434495	0.648046	0.216185	0.641962	0	-0.031399	NA	-0.00675232	NA	NA	NA	NA	NA	NA	0.0194965	NA	0.0130768	NA	NA	NA	NA	NA	NA	0.107506	NA	0.605665	NA	NA	NA	NA	NA	NA	1475	NA	1887	NA	NA	NA	NA	NA	NA
	HMDB00019	3-methyl-2-oxobutyrate	Yes	No	No	No	No	No	FALSE	FALSE	FALSE	CRP	NA	Organic compounds	Organic acids and derivatives	Keto acids and derivatives	Short-chain keto acids and derivatives	Short-chain keto acids and derivatives	-0.0150976	0.0113827	0.184717	0.327173	4	4608	4.24907	0.514142	0	-0.00364264	0.0158446	0.818171	0.913395	-0.0315432	0.0163306	0.0534166	0.15438	1.53679	0.215096	0	-0.0050684	NA	NA	NA	-0.0304879	0.0361198	0.051546	-0.0234039	-0.0544387	0.0192519	NA	NA	NA	0.0333686	0.0723571	0.0479728	0.0190435	0.0367849	0.792382	NA	NA	NA	0.361456	0.618328	0.283521	0.219084	0.139966	1475	NA	NA	NA	410	181	301	1932	309
	HMDB-isoleucylalanine	isoleucylalanine	Yes	No	No	No	No	No	NA	NA	NA	NA	NA	Organic compounds	Organic acids and derivatives	Carboxylic acids and derivatives	Amino acids, peptides, and analogues	Dipeptides	-0.0127917	0.0097181	0.18808	0.330887	3	4334	1.59536	0.450373	0	-0.0150987	0.0143123	0.291447	0.516872	-0.00892577	0.0132579	0.500793	0.705581	0.111012	0.738995	0	0.000442247	NA	-0.0228959	0.00409618	NA	NA	NA	NA	NA	0.0200817	NA	0.0126097	0.0234424	NA	NA	NA	NA	NA	0.982433	NA	0.0695692	0.861326	NA	NA	NA	NA	NA	1475	NA	1887	972	NA	NA	NA	NA	NA
	HMDB08038	C36:1 PC	Yes	No	No	No	No	No	NA	NA	NA	NA	NA	Organic compounds	Lipids and lipid-like molecules	Glycerophospholipids	Glycerophosphocholines	Phosphatidylcholines	-0.0300768	0.0228919	0.188893	0.331824	2	1214	8.28095	0.0405485	0.637723	-0.0686763	0.0348581	0.0488191	0.159827	-0.00376749	0.0289832	0.896575	0.950405	2.05019	0.152187	0	NA	NA	NA	NA	-0.0824096	-0.149159	0.0606024	NA	-0.0313342	NA	NA	NA	NA	0.0398345	0.0845158	0.0424235	NA	0.0414363	NA	NA	NA	NA	0.0392251	0.0794814	0.154248	NA	0.450108	NA	NA	NA	NA	410	181	301	NA	322
	HMDB13122	C18:1 LPC plasmalogen	Yes	No	No	No	Yes	Yes	FALSE	FALSE	FALSE	NA	CAD	Organic compounds	Lipids and lipid-like molecules	Glycerophospholipids	Glycerophosphocholines	1-(1Z-alkenyl)-glycero-3-phosphocholines	0.0174874	0.013327	0.189458	0.331831	3	3465	13.3911	0.00951496	0.701293	-0.0117419	0.019554	0.548182	0.730223	0.0429025	0.0179922	0.0171018	0.0610556	4.22977	0.0397209	0.290741	NA	NA	NA	NA	-0.052936	-0.110659	0.00848036	0.0530222	-0.0482167	NA	NA	NA	NA	0.0365128	0.0890714	0.0422014	0.0170193	0.0367511	NA	NA	NA	NA	0.147922	0.215909	0.840882	0.00183681	0.190508	NA	NA	NA	NA	410	181	301	2251	322
	HMDB05396	C56:1 TAG	Yes	No	No	No	No	No	NA	NA	NA	NA	NA	Organic compounds	Lipids and lipid-like molecules	Glycerolipids	Triradylcglycerols	Triacylglycerols	-0.0320744	0.0245339	0.191094	0.33371	2	1214	3.7835	0.285812	0.207083	-0.063744	0.0338382	0.0595939	0.18367	-0.0146974	0.0358298	0.68166	0.821198	1.11114	0.291833	0	NA	NA	NA	NA	-0.0483982	0.0826923	-0.10732	NA	-0.0130418	NA	NA	NA	NA	0.0424825	0.0843196	0.0608107	NA	0.0378992	NA	NA	NA	NA	0.2553	0.328212	0.0786732	NA	0.730993	NA	NA	NA	NA	410	181	301	NA	322
	HMDB-16a-hydroxy DHEA 3-sulfate	16a-hydroxy DHEA 3-sulfate	Yes	No	No	No	No	No	NA	NA	NA	NA	NA	Organic compounds	Lipids and lipid-like molecules	Steroids and steroid derivatives	Sulfated steroids	Sulfated steroids	0.0157517	0.0121133	0.193478	0.336584	2	3364	0.231769	0.630215	0	0.0106709	0.015524	0.491844	0.694936	0.0226836	0.0191715	0.236733	0.443663	0.23785	0.625763	0	0.0229408	NA	0.0110212	NA	NA	NA	NA	NA	NA	0.0192284	NA	0.0155975	NA	NA	NA	NA	NA	NA	0.233035	NA	0.479903	NA	NA	NA	NA	NA	NA	1475	NA	1889	NA	NA	NA	NA	NA	NA
	HMDB02212	arachidate (20:0)	Yes	No	No	No	No	No	NA	NA	NA	WBC	NA	Organic compounds	Lipids and lipid-like molecules	Fatty acyls	Fatty acids and conjugates	Long-chain fatty acids	-0.0227171	0.0174707	0.1935	0.336584	2	1797	0.429644	0.512163	0	-0.0365448	0.0256797	0.154706	0.344811	-0.00693078	0.023636	0.769347	0.887449	0.736029	0.390936	0	-0.029198	NA	NA	NA	NA	NA	NA	NA	-0.00248243	0.0200745	NA	NA	NA	NA	NA	NA	NA	0.0354711	0.146028	NA	NA	NA	NA	NA	NA	NA	0.944252	1475	NA	NA	NA	NA	NA	NA	NA	322
	HMDB12104	euricoyl sphingomyelin	Yes	No	No	No	No	No	NA	NA	NA	NA	NA	Organic compounds	Lipids and lipid-like molecules	Sphingolipids	Phosphosphingolipids	Phosphosphingolipids	0.0223391	0.0171895	0.193745	0.336584	3	2689	13.747	0.00814795	0.709027	0.00164032	0.025343	0.948393	0.968112	0.0362261	0.0228964	0.113611	0.27329	1.03493	0.309004	0	0.00249559	NA	NA	NA	0.0525703	-0.0303661	0.213622	NA	-0.0194116	0.0222042	NA	NA	NA	0.051344	0.0732762	0.0570498	NA	0.0454912	0.910527	NA	NA	NA	0.306527	0.679129	0.000218981	NA	0.669889	1475	NA	NA	NA	410	181	301	NA	322
	HMDB-NH4_C50:0 TAG	NH4_C50:0 TAG	Yes	No	No	No	No	No	NA	NA	NA	NA	NA	Organic compounds	Lipids and lipid-like molecules	Glycerolipids	Triradylcglycerols	NA	-0.0327695	0.0252229	0.193877	0.336584	2	1214	2.26636	0.518995	0	-0.0212265	0.0346462	0.540097	0.725354	-0.0432108	0.0371903	0.245283	0.453229	0.189822	0.663064	0	NA	NA	NA	NA	-0.0497334	-0.0399874	-0.0860173	NA	0.0101611	NA	NA	NA	NA	0.0461137	0.0870208	0.0542401	NA	0.0398531	NA	NA	NA	NA	0.281481	0.646484	0.113887	NA	0.798921	NA	NA	NA	NA	410	181	301	NA	322
	HMDB-cyclo(leu-pro)	cyclo(leu-pro)	Yes	No	No	No	No	No	NA	NA	NA	NA	NA	Organic compounds	Organic acids and derivatives	Carboxylic acids and derivatives	Amino acids, peptides, and analogues	Dipeptides	-0.0166737	0.0129093	0.196493	0.33717	3	4077	6.69995	0.0350852	0.70149	-0.00117581	0.0177818	0.947279	0.968112	-0.0266277	0.018681	0.154044	0.336263	1.04353	0.307001	0	-0.039396	NA	-0.0335186	0.038982	NA	NA	NA	NA	NA	0.0207078	NA	0.0218982	0.0251319	NA	NA	NA	NA	NA	0.0573056	NA	0.126051	0.121208	NA	NA	NA	NA	NA	1475	NA	1630	972	NA	NA	NA	NA	NA
	HMDB-gamma-CEHC glucuronide	gamma-CEHC glucuronide	Yes	No	No	No	No	No	NA	NA	NA	NA	NA	Organic compounds	Organic oxygen compounds	Organooxygen compounds	Carbohydrates and carbohydrate conjugates	Phenolic glycosides	-0.0131221	0.0101383	0.19556	0.33717	3	4334	11.7347	0.00283043	0.829565	-0.00136873	0.0142319	0.923382	0.954848	-0.0221794	0.0143584	0.122421	0.288328	1.07993	0.298713	0	-0.0347289	NA	-0.0303398	0.0502751	NA	NA	NA	NA	NA	0.0182928	NA	0.0149072	0.0211259	NA	NA	NA	NA	NA	0.0578267	NA	0.0419669	0.0175179	NA	NA	NA	NA	NA	1475	NA	1889	970	NA	NA	NA	NA	NA
	HMDB-NH4_C51:0 TAG	NH4_C51:0 TAG	Yes	No	No	No	No	No	NA	NA	NA	NA	NA	Organic compounds	Lipids and lipid-like molecules	Glycerolipids	Triradylcglycerols	NA	-0.0307984	0.0237975	0.1956	0.33717	2	1214	5.12726	0.162713	0.414892	-0.0236631	0.0339494	0.485797	0.691362	-0.0253043	0.0337146	0.452927	0.663004	0.0707291	0.790278	0	NA	NA	NA	NA	-0.0114913	-0.0532683	-0.115744	NA	0.0163932	NA	NA	NA	NA	0.0456446	0.0884728	0.0465245	NA	0.0379032	NA	NA	NA	NA	0.801362	0.547963	0.0134287	NA	0.665681	NA	NA	NA	NA	410	181	301	NA	322
	HMDB09082	C36:2 PE plasmalogen	Yes	No	No	No	No	No	NA	NA	NA	NA	NA	Organic compounds	Lipids and lipid-like molecules	Glycerophospholipids	Glycerophosphoethanolamines	Glycerophosphoethanolamines	0.0265876	0.0205607	0.195967	0.33717	2	1214	3.27172	0.351598	0.0830506	-0.0042403	0.0309568	0.891051	0.948779	0.0410799	0.0276548	0.137425	0.30996	1.2663	0.260461	0	NA	NA	NA	NA	0.0216097	0.0494713	0.0783049	NA	-0.0164781	NA	NA	NA	NA	0.0374957	0.0642306	0.0401506	NA	0.0355441	NA	NA	NA	NA	0.564729	0.442301	0.0521299	NA	0.643266	NA	NA	NA	NA	410	181	301	NA	322
	HMDB00008	2-hydroxybutyrate (AHB)	Yes	No	Yes	No	Yes	No	FALSE	FALSE	FALSE	NA	NA	Organic compounds	Organic acids and derivatives	Hydroxy acids and derivatives	Alpha hydroxy acids and derivatives	Alpha hydroxy acids and derivatives	0.0118704	0.00927742	0.200724	0.343436	4	6856	3.13123	0.792206	0	0.0344761	0.0134398	0.0103108	0.0459618	-0.00240604	0.0127788	0.850654	0.932175	4.07725	0.0434645	0.264209	0.0326836	0.0157867	NA	NA	0.02237	0.0578092	-0.000106049	-0.008334	-0.00443329	0.0209092	0.0159331	NA	NA	0.0353689	0.0685051	0.0424567	0.0178703	0.0379778	0.118241	0.321903	NA	NA	0.527447	0.399995	0.998009	0.640958	0.907151	1475	1929	NA	NA	410	181	301	2251	309
	HMDB-NH4_C54:7 TAG	NH4_C54:7 TAG	Yes	No	No	No	No	No	NA	NA	NA	NA	NA	Organic compounds	Lipids and lipid-like molecules	Glycerolipids	Triradylcglycerols	NA	-0.030307	0.0237151	0.201263	0.343861	2	1214	3.70064	0.295657	0.189329	-0.0353524	0.0326761	0.279295	0.507322	-0.0175617	0.0336367	0.6016	0.760677	0.167414	0.68242	0	NA	NA	NA	NA	-0.0128475	0.0554377	-0.00179746	NA	-0.0840689	NA	NA	NA	NA	0.0443142	0.0761732	0.0482896	NA	0.0387011	NA	NA	NA	NA	0.772034	0.467803	0.970334	NA	0.030601	NA	NA	NA	NA	410	181	301	NA	322
	HMDB00610	C18:2 CE	Yes	No	No	No	No	No	NA	NA	NA	NA	NA	Organic compounds	Lipids and lipid-like molecules	Steroids and steroid derivatives	Steroid esters	Cholesteryl esters	0.0396513	0.0311891	0.203614	0.347376	2	1214	1.92632	0.587838	0	0.0289122	0.0434509	0.505795	0.698901	0.0616874	0.0440016	0.160935	0.345988	0.311887	0.576524	0	NA	NA	NA	NA	0.106032	-0.0340362	0.0589132	NA	0.0108467	NA	NA	NA	NA	0.0669237	0.108472	0.062837	NA	0.0463003	NA	NA	NA	NA	0.113922	0.754096	0.349272	NA	0.814933	NA	NA	NA	NA	410	181	301	NA	322
	HMDB00512	N-acetylphenylalanine	Yes	No	No	No	No	No	NA	NA	NA	NA	NA	Organic compounds	Organic acids and derivatives	Carboxylic acids and derivatives	Amino acids, peptides, and analogues	Phenylalanine and derivatives	0.013755	0.0108873	0.206445	0.351194	2	4296	22.0752	0.000193625	0.818802	0.0279734	0.0157441	0.0756083	0.215573	0.00311673	0.0151424	0.836925	0.924543	1.30915	0.252548	0	0.0722425	-0.031489	NA	NA	0.0191183	0.101512	0.0722508	NA	NA	0.0209981	0.0148935	NA	NA	0.0371018	0.0478095	0.0448864	NA	NA	0.00059717	0.0346203	NA	NA	0.60664	0.0352604	0.108592	NA	NA	1475	1929	NA	NA	410	181	301	NA	NA
	HMDB05456	C56:6 TAG	Yes	No	No	No	No	No	NA	NA	NA	NA	NA	Organic compounds	Lipids and lipid-like molecules	Glycerolipids	Triradylcglycerols	Triacylglycerols	0.0256794	0.0203702	0.207442	0.352226	2	1214	2.07968	0.556035	0	0.0439252	0.0297383	0.139661	0.328932	0.00321485	0.0282835	0.909503	0.956797	1.00729	0.315553	0	NA	NA	NA	NA	0.0150161	0.0381266	0.0706617	NA	-0.00318932	NA	NA	NA	NA	0.0369771	0.0659642	0.0397403	NA	0.0350162	NA	NA	NA	NA	0.684898	0.564079	0.0764634	NA	0.927487	NA	NA	NA	NA	410	181	301	NA	322
	HMDB-NH4_C50:1 TAG	NH4_C50:1 TAG	Yes	No	No	No	No	No	NA	NA	NA	NA	NA	Organic compounds	Lipids and lipid-like molecules	Glycerolipids	Triradylcglycerols	NA	-0.0359404	0.0286005	0.208885	0.353213	2	1214	1.90806	0.591707	0	-0.0391001	0.0399556	0.327784	0.554982	-0.0293441	0.0406913	0.470824	0.676708	0.0325317	0.856866	0	NA	NA	NA	NA	-0.0519704	-0.0426993	-0.0919133	NA	0.00599359	NA	NA	NA	NA	0.0550558	0.110134	0.0589983	NA	0.0437323	NA	NA	NA	NA	0.345776	0.698748	0.120375	NA	0.89108	NA	NA	NA	NA	410	181	301	NA	322
	HMDB13622	10-nonadecenoate (19:1n9)	Yes	No	No	No	No	No	NA	NA	NA	CRP	NA	Organic compounds	Lipids and lipid-like molecules	Fatty acyls	Fatty acids and conjugates	Long-chain fatty acids	0.0147368	0.0117943	0.211488	0.35619	2	3726	0.431218	0.806051	0	0.020015	0.0188753	0.288972	0.516564	0.0126739	0.0150884	0.400924	0.616	0.0968882	0.755596	0	0.00820966	0.0215234	NA	NA	NA	NA	NA	NA	0.00116668	0.0201546	0.0159304	NA	NA	NA	NA	NA	NA	0.0356557	0.683821	0.176827	NA	NA	NA	NA	NA	NA	0.973918	1475	1929	NA	NA	NA	NA	NA	NA	322
	HMDB00247	sorbitol	Yes	No	No	No	No	No	NA	NA	NA	NA	CHD	Organic compounds	Organic oxygen compounds	Organooxygen compounds	Carbohydrates and carbohydrate conjugates	Sugar alcohols	0.0237075	0.0190944	0.214388	0.359032	2	1784	0.00101298	0.97461	0	0.0161721	0.0237113	0.495212	0.695235	0.0392167	0.0315329	0.213619	0.413101	0.342903	0.558158	0	0.0233302	NA	NA	NA	NA	NA	NA	NA	0.0246863	0.022475	NA	NA	NA	NA	NA	NA	NA	0.0362013	0.29942	NA	NA	NA	NA	NA	NA	NA	0.495827	1475	NA	NA	NA	NA	NA	NA	NA	309
	HMDB01406	nicotinamide	Yes	No	No	No	No	No	FALSE	FALSE	FALSE	NA	CAD	Organic compounds	Organoheterocyclic compounds	Pyridines and derivatives	Pyridinecarboxylic acids and derivatives	Nicotinamides	-0.0139745	0.0112526	0.214278	0.359032	4	4940	12.3692	0.0300641	0.595771	-0.00991272	0.013733	0.470406	0.676048	-0.0252983	0.0187462	0.177172	0.365956	0.452363	0.501215	0	-0.0722867	NA	NA	NA	0.00793646	-0.0425813	0.0206508	0.0115023	0.0256978	0.0206448	NA	NA	NA	0.0357543	0.0588477	0.0410647	0.0174136	0.0411859	0.000476667	NA	NA	NA	0.824452	0.470371	0.615436	0.508911	0.533125	1475	NA	NA	NA	410	181	301	2251	322
	HMDB-NH4_C52:4 TAG	NH4_C52:4 TAG	Yes	No	No	No	No	No	NA	NA	NA	NA	NA	Organic compounds	Lipids and lipid-like molecules	Glycerolipids	Triradylcglycerols	NA	0.0379323	0.0305178	0.213884	0.359032	2	1214	6.74232	0.0805804	0.55505	0.0111688	0.0416692	0.788673	0.893281	0.0617717	0.0441312	0.161595	0.346462	0.704341	0.401329	0	NA	NA	NA	NA	0.0722505	0.226721	0.100201	NA	-0.0418584	NA	NA	NA	NA	0.0617763	0.123077	0.0611083	NA	0.0457444	NA	NA	NA	NA	0.242898	0.0672978	0.102172	NA	0.360884	NA	NA	NA	NA	410	181	301	NA	322
	HMDB11705	C49:1 TAG	Yes	No	No	No	No	No	NA	NA	NA	NA	NA	Organic compounds	Lipids and lipid-like molecules	Glycerolipids	Triradylcglycerols	Triacylglycerols	-0.0276352	0.0223365	0.216005	0.361228	2	1214	3.72372	0.292884	0.194354	-0.0137153	0.0323224	0.671327	0.813636	-0.0298598	0.0309171	0.334143	0.550138	0.190643	0.662382	0	NA	NA	NA	NA	0.0077959	-0.100819	-0.0809335	NA	-9.87883e-05	NA	NA	NA	NA	0.0390982	0.0786429	0.0428274	NA	0.0394276	NA	NA	NA	NA	0.84206	0.201692	0.0598118	NA	0.998002	NA	NA	NA	NA	410	181	301	NA	322
	HMDB07991	C38:6 PC	Yes	No	No	No	No	No	NA	NA	NA	NA	NA	Organic compounds	Lipids and lipid-like molecules	Glycerophospholipids	Glycerophosphocholines	Phosphatidylcholines	-0.028193	0.0228518	0.217304	0.362888	2	1214	1.93849	0.585271	0	-0.0186888	0.0340114	0.582671	0.749964	-0.026547	0.0305211	0.384414	0.598231	0.0809944	0.775954	0	NA	NA	NA	NA	-0.0455353	-0.0925005	0.00874054	NA	-0.00743762	NA	NA	NA	NA	0.0386349	0.0652757	0.0530832	NA	0.0390602	NA	NA	NA	NA	0.239275	0.158394	0.869331	NA	0.849111	NA	NA	NA	NA	410	181	301	NA	322
	HMDB-NH4_C34:1 DAG	NH4_C34:1 DAG	Yes	No	No	No	No	Yes	TRUE	TRUE	FALSE	NA	NA	Organic compounds	Lipids and lipid-like molecules	Glycerolipids	Diradylglycerols	NA	0.0237157	0.019455	0.222843	0.371091	3	3465	3.86894	0.424033	0	0.0246642	0.0275677	0.370958	0.584204	0.0421248	0.0268597	0.116805	0.277588	0.470926	0.492561	0	NA	NA	NA	NA	-0.065546	0.0273693	0.0172378	0.0499302	-0.0138499	NA	NA	NA	NA	0.0622792	0.176373	0.0648028	0.0247822	0.0453756	NA	NA	NA	NA	0.293245	0.876875	0.79043	0.0439299	0.760399	NA	NA	NA	NA	410	181	301	2251	322
	HMDB-leucylasparagine	leucylasparagine	Yes	No	No	No	No	No	NA	NA	NA	NA	NA	Organic compounds	Organic acids and derivatives	Carboxylic acids and derivatives	Amino acids, peptides, and analogues	Dipeptides	0.00999891	0.00820842	0.223175	0.371123	3	6689	8.41083	0.038242	0.643317	0.0183032	0.0117727	0.120014	0.296837	0.00487324	0.0113782	0.668436	0.816402	0.700501	0.402615	0	0.0408843	0.0254676	-0.0185209	0.0297978	NA	NA	NA	NA	NA	0.0254987	0.0139232	0.0129401	0.0214519	NA	NA	NA	NA	NA	0.109066	0.0675326	0.152486	0.165139	NA	NA	NA	NA	NA	1475	1929	2315	970	NA	NA	NA	NA	NA
	HMDB11244	C36:3 PC plasmalogen	Yes	No	No	No	No	No	NA	NA	NA	NA	NA	Organic compounds	Lipids and lipid-like molecules	Glycerophospholipids	Glycerophosphocholines	1-(1Z-alkenyl),2-acyl-glycerophosphocholines	-0.0287427	0.023658	0.224396	0.372629	2	1214	2.37458	0.498385	0	-0.0279719	0.0348757	0.422527	0.641103	-0.0318123	0.0319277	0.319064	0.537609	0.00973188	0.921416	0	NA	NA	NA	NA	-0.00225102	-0.0842711	0.0110913	NA	-0.0635516	NA	NA	NA	NA	0.0397133	0.068933	0.0519251	NA	0.0418388	NA	NA	NA	NA	0.954828	0.223302	0.831012	NA	0.129801	NA	NA	NA	NA	410	181	301	NA	322
	HMDB12356	C34:0 PS	Yes	No	No	No	No	No	NA	NA	NA	NA	NA	Organic compounds	Lipids and lipid-like molecules	Glycerophospholipids	Glycerophosphoserines	Phosphatidylserines	-0.026793	0.0220751	0.224856	0.37287	2	1214	2.36407	0.500358	0	-0.0113606	0.0327662	0.728804	0.849375	-0.0415982	0.0289946	0.151376	0.33362	0.48256	0.487265	0	NA	NA	NA	NA	-0.0202895	-0.0964731	0.0223747	NA	-0.0232939	NA	NA	NA	NA	0.0351734	0.0555277	0.056861	NA	0.0404836	NA	NA	NA	NA	0.564379	0.0842312	0.694247	NA	0.565449	NA	NA	NA	NA	410	181	301	NA	322
	HMDB-allo-isoleucine	allo-isoleucine	Yes	No	No	No	No	No	NA	NA	NA	NA	NA	Organic compounds	Organic acids and derivatives	Carboxylic acids and derivatives	Amino acids, peptides, and analogues	Isoleucine and derivatives	-0.0124293	0.010248	0.225184	0.372892	3	4336	5.22931	0.0731932	0.61754	0.00186518	0.0143619	0.896669	0.949946	-0.0178404	0.014575	0.220938	0.423287	1.12847	0.288102	0	-0.0400654	NA	0.00914344	-0.0354195	NA	NA	NA	NA	NA	0.0212394	NA	0.0139435	0.0215082	NA	NA	NA	NA	NA	0.0594432	NA	0.512065	0.099928	NA	NA	NA	NA	NA	1475	NA	1889	972	NA	NA	NA	NA	NA
	HMDB00123	glycine	Yes	No	No	No	No	No	FALSE	FALSE	TRUE	CRP, WBC	IS, CHD, CAD	Organic compounds	Organic acids and derivatives	Carboxylic acids and derivatives	Amino acids, peptides, and analogues	Alpha amino acids	-0.0112405	0.0092902	0.226305	0.373703	4	6869	9.82282	0.132315	0.389177	-0.0212511	0.0174422	0.223082	0.440861	-0.00808299	0.01113	0.467696	0.674793	0.409876	0.522032	0	0.0104605	0.00106728	NA	NA	0.0138389	-0.0980776	-0.0869986	-0.016163	-0.0667631	0.0197298	0.016644	NA	NA	0.0347831	0.059669	0.0431546	0.0181791	0.0368253	0.596061	0.948878	NA	NA	0.690949	0.102191	0.0447474	0.373952	0.0708128	1475	1929	NA	NA	410	181	301	2251	322
	HMDB05436	C52:6 TAG	Yes	No	No	No	No	No	NA	NA	NA	NA	PE	Organic compounds	Lipids and lipid-like molecules	Glycerolipids	Triradylcglycerols	Triacylglycerols	-0.0302744	0.025016	0.226203	0.373703	2	1214	9.20343	0.026705	0.674035	-0.0253121	0.0347089	0.465837	0.674395	-0.0200743	0.0354805	0.571542	0.746935	0.103087	0.748156	0	NA	NA	NA	NA	-0.0499506	0.070698	0.072404	NA	-0.10327	NA	NA	NA	NA	0.0488816	0.0830643	0.050416	NA	0.0394953	NA	NA	NA	NA	0.307478	0.395965	0.15207	NA	0.00936999	NA	NA	NA	NA	410	181	301	NA	322
	HMDB-alpha-CEHC sulfate	alpha-CEHC sulfate	Yes	No	No	No	No	No	NA	NA	NA	NA	NA	Organic compounds	Organoheterocyclic compounds	Benzopyrans	1-benzopyrans	1-benzopyrans	0.0138528	0.0115481	0.230303	0.379246	2	2859	7.48102	0.00623526	0.866328	0.00459974	0.0169476	0.786077	0.893064	0.019897	0.0157934	0.207732	0.403299	0.444554	0.504933	0	NA	NA	-0.00377408	0.0704512	NA	NA	NA	NA	NA	NA	NA	0.0132246	0.0236972	NA	NA	NA	NA	NA	NA	NA	0.775382	0.00302312	NA	NA	NA	NA	NA	NA	NA	1889	970	NA	NA	NA	NA	NA
	HMDB02320	imidazole lactate	Yes	No	No	No	No	No	NA	NA	NA	NA	NA	Organic compounds	Organoheterocyclic compounds	Azoles	Imidazoles	Imidazolyl carboxylic acids and derivatives	-0.0202027	0.0169414	0.233064	0.383262	2	1784	3.40295	0.0650801	0.706137	-0.021537	0.0232796	0.35489	0.572949	-0.017932	0.0239974	0.454916	0.663454	0.0122388	0.91191	0	-0.0363501	NA	NA	NA	NA	NA	NA	NA	0.0402828	0.0190692	NA	NA	NA	NA	NA	NA	NA	0.0369067	0.0568174	NA	NA	NA	NA	NA	NA	NA	0.275957	1475	NA	NA	NA	NA	NA	NA	NA	309
	HMDB00254	succinate	Yes	No	No	No	No	Yes	FALSE	FALSE	FALSE	NA	NA	Organic compounds	Organic acids and derivatives	Carboxylic acids and derivatives	Dicarboxylic acids and derivatives	Dicarboxylic acids and derivatives	0.0107424	0.00905252	0.235357	0.384893	4	6856	22.1966	0.00111545	0.729688	0.0165671	0.0135645	0.221952	0.440861	0.00746531	0.0121097	0.537582	0.727872	0.257625	0.611757	0	0.0159116	-0.0216118	NA	NA	-0.0381432	0.0155823	0.11737	0.0515058	-0.0523705	0.0205569	0.0155905	NA	NA	0.0346222	0.0619938	0.0385941	0.0175172	0.037861	0.439041	0.165842	NA	NA	0.271274	0.801862	0.00257778	0.003279	0.167643	1475	1929	NA	NA	410	181	301	2251	309
	HMDB07248	C36:4 DAG	Yes	No	No	No	No	No	NA	NA	NA	NA	PE	Organic compounds	Lipids and lipid-like molecules	Fatty acyls	Lineolic acids and derivatives	Lineolic acids and derivatives	0.0325434	0.0274084	0.235089	0.384893	2	1214	9.23412	0.0263348	0.675118	0.00198184	0.0360123	0.956113	0.971802	0.083128	0.0416238	0.0458114	0.135375	2.1971	0.13827	0	NA	NA	NA	NA	0.0819908	0.274746	0.0676044	NA	-0.0505075	NA	NA	NA	NA	0.0541785	0.119619	0.0526034	NA	0.0422874	NA	NA	NA	NA	0.131004	0.0229162	0.199783	NA	0.233249	NA	NA	NA	NA	410	181	301	NA	322
	HMDB07219	C36:3 DAG	Yes	No	No	No	No	No	NA	NA	NA	NA	VTE, PE	Organic compounds	Lipids and lipid-like molecules	Fatty acyls	Lineolic acids and derivatives	Lineolic acids and derivatives	0.0372196	0.0315172	0.237632	0.387043	2	1214	6.16351	0.10392	0.513264	-0.0156296	0.0416577	0.707518	0.834153	0.0886195	0.0470105	0.059416	0.169239	2.80495	0.0939738	0	NA	NA	NA	NA	0.0783637	0.241377	0.101317	NA	-0.0397421	NA	NA	NA	NA	0.0631043	0.14479	0.0640267	NA	0.0464264	NA	NA	NA	NA	0.215054	0.097441	0.114672	NA	0.392652	NA	NA	NA	NA	410	181	301	NA	322
	HMDB08994	C36:2 PE	Yes	No	No	No	No	No	FALSE	FALSE	FALSE	NA	VTE, PE, CAD, CVD	Organic compounds	Lipids and lipid-like molecules	Glycerophospholipids	Glycerophosphoethanolamines	Phosphatidylethanolamines	-0.0204147	0.0172878	0.237652	0.387043	3	3465	5.78806	0.215545	0.308922	-0.0313894	0.0265269	0.236689	0.455482	-0.0106013	0.0226444	0.639668	0.796053	0.358976	0.549076	0	NA	NA	NA	NA	-0.134571	-0.0956672	-0.00857428	-0.00425844	-0.00369708	NA	NA	NA	NA	0.0524167	0.132912	0.0494166	0.0225963	0.0423572	NA	NA	NA	NA	0.0106213	0.472703	0.862375	0.850518	0.930503	NA	NA	NA	NA	410	181	301	2251	322
	HMDB06294	16-hydroxypalmitate	Yes	No	No	No	No	No	NA	NA	NA	NA	NA	Organic compounds	Lipids and lipid-like molecules	Fatty acyls	Fatty acids and conjugates	Long-chain fatty acids	-0.0194035	0.0165304	0.240471	0.391097	2	1797	0.55971	0.454377	0	-0.0122534	0.0254369	0.630008	0.787759	-0.0170742	0.0216707	0.430757	0.646338	0.0905671	0.763457	0	-0.0259848	NA	NA	NA	NA	NA	NA	NA	0.00383542	0.0187254	NA	NA	NA	NA	NA	NA	NA	0.035187	0.165446	NA	NA	NA	NA	NA	NA	NA	0.913273	1475	NA	NA	NA	NA	NA	NA	NA	322
	HMDB-1-eicosatrienoylglycerophosphoethanolamine	1-eicosatrienoylglycerophosphoethanolamine	Yes	No	No	No	No	No	NA	NA	NA	NA	NA	Organic compounds	Lipids and lipid-like molecules	Glycerophospholipids	Glycerophosphoethanolamines	NA	-0.0109914	0.00950795	0.247673	0.400095	3	4334	10.4135	0.00547955	0.807941	-0.00839527	0.0136042	0.537164	0.723246	-0.0149181	0.0131936	0.258177	0.471531	0.124997	0.723676	0	-0.0440122	NA	0.0151911	-0.0501851	NA	NA	NA	NA	NA	0.0197381	NA	0.0125105	0.0217921	NA	NA	NA	NA	NA	0.0259119	NA	0.224797	0.0214975	NA	NA	NA	NA	NA	1475	NA	1887	972	NA	NA	NA	NA	NA
	HMDB-3-methoxycatechol sulfate (1)	3-methoxycatechol sulfate (1)	Yes	No	No	No	No	No	NA	NA	NA	NA	NA	Organic compounds	Organic acids and derivatives	Organic sulfuric acids and derivatives	Arylsulfates	Arylsulfates	0.0128658	0.0111299	0.247694	0.400095	3	4336	12.5806	0.00185424	0.841025	0.00217009	0.0165585	0.895731	0.949946	0.0251089	0.0150554	0.0953629	0.238576	1.07853	0.299028	0	-0.037819	NA	0.0521901	0.0122368	NA	NA	NA	NA	NA	0.0190763	NA	0.0167368	0.0238717	NA	NA	NA	NA	NA	0.0476093	NA	0.0018467	0.608345	NA	NA	NA	NA	NA	1475	NA	1889	972	NA	NA	NA	NA	NA
	HMDB00650	2-aminobutyrate	Yes	No	No	Yes	Yes	No	NA	NA	NA	WBC	NA	Organic compounds	Organic acids and derivatives	Carboxylic acids and derivatives	Amino acids, peptides, and analogues	D-alpha-amino acids	-0.0133561	0.0115498	0.247521	0.400095	2	3713	0.835229	0.658616	0	0.0220506	0.0171025	0.197286	0.410708	-0.0445313	0.0156006	0.00431095	0.0194362	8.27936	0.00400983	0.637653	-0.0271964	-0.00436058	NA	NA	NA	NA	NA	NA	-0.0137597	0.0194871	0.0156432	NA	NA	NA	NA	NA	NA	0.0358846	0.163043	0.780465	NA	NA	NA	NA	NA	NA	0.701669	1475	1929	NA	NA	NA	NA	NA	NA	309
	HMDB04400	5-acetylamino-6-amino-3-methyluracil	Yes	No	No	No	No	No	NA	NA	NA	NA	NA	Organic compounds	Organic nitrogen compounds	Organonitrogen compounds	N-arylamides	N-acetylarylamines	0.0153869	0.0132918	0.247018	0.400095	3	2689	5.81692	0.213244	0.312351	-0.0023808	0.0190586	0.900587	0.949946	0.0331588	0.0188669	0.0788305	0.213004	1.75641	0.185072	0	-0.0122693	NA	NA	NA	0.0582569	-0.00719421	0.0531826	NA	0.0442729	0.0181461	NA	NA	NA	0.0305801	0.0675148	0.044254	NA	0.0348376	0.499061	NA	NA	NA	0.0575096	0.915273	0.230462	NA	0.204749	1475	NA	NA	NA	410	181	301	NA	322
	HMDB-2-linolenoylglycerophosphocholine(18:3n3)	2-linolenoylglycerophosphocholine(18:3n3)	Yes	No	No	No	No	No	NA	NA	NA	NA	NA	Organic compounds	Lipids and lipid-like molecules	Glycerophospholipids	Glycerophosphocholines	Glycerophosphocholines	-0.0128439	0.011183	0.250752	0.403383	2	2861	25.1415	5.32738e-07	0.960225	-0.0151199	0.0163503	0.355098	0.572949	-0.0096489	0.0153521	0.529671	0.724282	0.0626889	0.802295	0	NA	NA	-0.0487554	0.0747091	NA	NA	NA	NA	NA	NA	NA	0.0132798	0.0207353	NA	NA	NA	NA	NA	NA	NA	0.00024799	0.00033073	NA	NA	NA	NA	NA	NA	NA	1889	972	NA	NA	NA	NA	NA
	HMDB11387	C38:6 PE plasmalogen	Yes	No	No	No	No	No	FALSE	FALSE	FALSE	NA	NA	Organic compounds	Lipids and lipid-like molecules	Glycerophospholipids	Glycerophosphoethanolamines	1-(1Z-alkenyl),2-acylglycerophosphoethanolamines	0.0161821	0.0141807	0.253813	0.407754	3	3465	3.49438	0.478734	0	-0.00764561	0.0202076	0.705168	0.834153	0.039406	0.0194323	0.0425741	0.127722	2.81871	0.0931715	0	NA	NA	NA	NA	0.0279544	0.0967276	0.0588932	0.00244333	-0.000596429	NA	NA	NA	NA	0.0389602	0.0606381	0.0449062	0.0187364	0.0378606	NA	NA	NA	NA	0.473489	0.112637	0.190762	0.896245	0.987441	NA	NA	NA	NA	410	181	301	2251	322
	HMDB05391	C54:6 TAG	Yes	No	No	No	No	No	NA	NA	NA	NA	NA	Organic compounds	Lipids and lipid-like molecules	Glycerolipids	Triradylcglycerols	Triacylglycerols	0.0246926	0.0217588	0.256446	0.410868	2	1214	1.22814	0.746263	0	0.0324703	0.031226	0.29841	0.524377	0.0196466	0.0301739	0.514975	0.715719	0.0900063	0.764169	0	NA	NA	NA	NA	0.0190966	0.0429991	0.0597132	NA	-0.000851361	NA	NA	NA	NA	0.039919	0.0692366	0.0433102	NA	0.0366885	NA	NA	NA	NA	0.632646	0.535448	0.169066	NA	0.981502	NA	NA	NA	NA	410	181	301	NA	322
	HMDB-sphingomyelin (d18:2/14:0, d18:1/14:1)	myristoleoyl sphingomyelin	Yes	No	No	No	No	No	NA	NA	NA	NA	NA	Organic compounds	Lipids and lipid-like molecules	Sphingolipids	Phosphosphingolipids	NA	-0.0120688	0.0107119	0.259883	0.415251	2	3362	12.9665	0.000317113	0.922878	0.00805584	0.0163202	0.62158	0.784683	-0.0195031	0.0142706	0.17173	0.36132	1.79196	0.180687	0	-0.0762304	NA	0.0111203	NA	NA	NA	NA	NA	NA	0.0207902	NA	0.0124987	NA	NA	NA	NA	NA	NA	0.000254568	NA	0.373731	NA	NA	NA	NA	NA	NA	1475	NA	1887	NA	NA	NA	NA	NA	NA
	HMDB08993	C36:1 PE	Yes	No	No	No	No	No	NA	NA	NA	NA	PE, VTE, CVD	Organic compounds	Lipids and lipid-like molecules	Glycerophospholipids	Glycerophosphoethanolamines	Phosphatidylethanolamines	-0.0280624	0.0249015	0.259768	0.415251	2	1214	3.29433	0.348433	0.0893436	-0.0506948	0.0366516	0.166618	0.365171	-0.0148307	0.0334538	0.657535	0.808092	0.537744	0.463369	0	NA	NA	NA	NA	-0.0977604	-0.0206098	0.00313355	NA	0.00233462	NA	NA	NA	NA	0.045991	0.105399	0.0466699	NA	0.0411422	NA	NA	NA	NA	0.0341626	0.845217	0.946515	NA	0.954785	NA	NA	NA	NA	410	181	301	NA	322
	HMDB11386	C38:5 PE plasmalogen	Yes	No	No	No	No	No	FALSE	FALSE	FALSE	NA	NA	Organic compounds	Lipids and lipid-like molecules	Glycerophospholipids	Glycerophosphoethanolamines	1-(1Z-alkenyl),2-acylglycerophosphoethanolamines	0.0156719	0.0139496	0.261239	0.416545	3	3465	1.23287	0.872658	0	0.0133162	0.0197169	0.49944	0.698684	0.0211492	0.0191815	0.270209	0.486746	0.0958126	0.756914	0	NA	NA	NA	NA	0.0132933	0.0319746	0.0566152	0.00683401	0.0166234	NA	NA	NA	NA	0.0387015	0.0573508	0.0428024	0.0183216	0.0394525	NA	NA	NA	NA	0.731421	0.577942	0.186999	0.709146	0.673793	NA	NA	NA	NA	410	181	301	2251	322
	HMDB05370	C54:4 TAG	Yes	No	No	No	No	No	NA	NA	NA	NA	NA	Organic compounds	Lipids and lipid-like molecules	Glycerolipids	Triradylcglycerols	Triacylglycerols	0.0264186	0.0235467	0.261878	0.416752	2	1214	2.18932	0.534055	0	0.00538175	0.0329425	0.870229	0.94084	0.0370983	0.0333457	0.265907	0.482301	0.510374	0.474977	0	NA	NA	NA	NA	0.0333735	0.0486813	0.0771309	NA	-0.0121216	NA	NA	NA	NA	0.0427809	0.0835135	0.049837	NA	0.0374975	NA	NA	NA	NA	0.435804	0.560766	0.12282	NA	0.746715	NA	NA	NA	NA	410	181	301	NA	322
	HMDB07099	C32:1 DAG	Yes	No	No	No	No	No	NA	NA	NA	NA	VTE, VTE, PE	Organic compounds	Lipids and lipid-like molecules	Glycerolipids	Diradylglycerols	1,2-diacylglycerols	-0.0310992	0.0279391	0.265662	0.421366	2	1214	0.515149	0.915551	0	-0.0447738	0.0375129	0.232651	0.453239	-0.00536534	0.0416105	0.897404	0.950405	0.515358	0.472829	0	NA	NA	NA	NA	-0.0580968	-0.0426623	-0.00508747	NA	-0.028088	NA	NA	NA	NA	0.0519962	0.142122	0.0537424	NA	0.0440455	NA	NA	NA	NA	0.264543	0.764427	0.924649	NA	0.524141	NA	NA	NA	NA	410	181	301	NA	322
	HMDB-2-linoleoylglycerophosphoethanolamine	2-linoleoylglycerophosphoethanolamine	Yes	No	No	No	No	No	NA	NA	NA	CRP	NA	Organic compounds	Lipids and lipid-like molecules	Glycerophospholipids	Glycerophosphoethanolamines	Glycerophosphoethanolamines	0.00945086	0.00862767	0.273336	0.43266	3	6265	39.7182	1.22259e-08	0.924468	0.0186028	0.0127367	0.144133	0.333493	0.00380997	0.0117293	0.745313	0.871189	0.747605	0.387236	0	-0.0570083	-0.0350792	0.0622949	0.0642886	NA	NA	NA	NA	NA	0.0184161	0.0163988	0.014447	0.0224962	NA	NA	NA	NA	NA	0.00200169	0.0325517	1.70225e-05	0.00435872	NA	NA	NA	NA	NA	1475	1929	1889	972	NA	NA	NA	NA	NA
	HMDB07100	C34:0 DAG	Yes	No	No	No	No	No	NA	NA	NA	NA	CHD	Organic compounds	Lipids and lipid-like molecules	Glycerolipids	Diradylglycerols	1,2-diacylglycerols	-0.0287404	0.0264498	0.277214	0.436464	2	1214	0.537081	0.910673	0	-0.0334041	0.0353702	0.344957	0.566247	0.000113585	0.0398364	0.997725	0.997725	0.542014	0.461599	0	NA	NA	NA	NA	-0.0373206	-0.0201552	-0.0564004	NA	-0.00870874	NA	NA	NA	NA	0.0495786	0.112426	0.0544473	NA	0.0406178	NA	NA	NA	NA	0.452052	0.857947	0.301147	NA	0.830372	NA	NA	NA	NA	410	181	301	NA	322
	HMDB00687	leucine	Yes	No	No	No	No	No	FALSE	FALSE	FALSE	NA	IS, CHD, PE, VTE, CAD	Organic compounds	Organic acids and derivatives	Carboxylic acids and derivatives	Amino acids, peptides, and analogues	Leucine and derivatives	0.0107148	0.00988894	0.278581	0.438035	4	6869	8.6884	0.191876	0.309424	0.017682	0.0139368	0.204539	0.422465	0.0113642	0.0138397	0.411572	0.626893	0.252113	0.615591	0	0.0620853	0.00660751	NA	NA	-0.00359377	-0.099543	0.0136867	-0.0114847	0.00698466	0.0225305	0.0165844	NA	NA	0.0399376	0.0778823	0.04591	0.0196124	0.036417	0.00593105	0.690367	NA	NA	0.928346	0.203047	0.76583	0.558156	0.848028	1475	1929	NA	NA	410	181	301	2251	322
	HMDB-3-methoxytyramine sulfate	3-methoxytyramine sulfate	Yes	No	No	No	No	No	NA	NA	NA	NA	NA	Organic compounds	Benzenoids	Phenols	Methoxyphenols	Methoxyphenols	-0.0105605	0.00976911	0.279695	0.439131	3	4336	9.71766	0.00775955	0.794189	-0.0161343	0.0140878	0.252099	0.474717	-0.00187172	0.0135262	0.889942	0.950155	0.569168	0.45059	0	0.0115661	NA	-0.03953	0.0306971	NA	NA	NA	NA	NA	0.0186643	NA	0.0136413	0.0211582	NA	NA	NA	NA	NA	0.535557	NA	0.00380147	0.147152	NA	NA	NA	NA	NA	1475	NA	1889	972	NA	NA	NA	NA	NA
	HMDB02820	1-methylimidazoleacetate	Yes	No	No	No	No	No	NA	NA	NA	NA	NA	Organic compounds	Organoheterocyclic compounds	Azoles	Imidazoles	Imidazolyl carboxylic acids and derivatives	-0.0181724	0.016822	0.28002	0.439131	2	1797	4.51809	0.0335382	0.778668	-0.0382056	0.0242089	0.114528	0.287779	0.0106615	0.0230945	0.644335	0.800599	2.24358	0.13417	0	-0.0369645	NA	NA	NA	NA	NA	NA	NA	0.0498632	0.0190037	NA	NA	NA	NA	NA	NA	NA	0.0361593	0.0519528	NA	NA	NA	NA	NA	NA	NA	0.168902	1475	NA	NA	NA	NA	NA	NA	NA	322
	HMDB11229	C38:7 PC plasmalogen	Yes	No	No	No	No	No	FALSE	FALSE	FALSE	NA	CHD	Organic compounds	Lipids and lipid-like molecules	Glycerophospholipids	Glycerophosphocholines	1-(1Z-alkenyl),2-acyl-glycerophosphocholines	0.0156257	0.0145402	0.282531	0.441898	3	3465	0.779458	0.941181	0	-0.0172484	0.0207698	0.406282	0.620033	0.0382017	0.0196875	0.0523309	0.151798	3.82015	0.0506396	0.214691	NA	NA	NA	NA	0.00655873	0.0113501	0.038018	0.0207415	-0.012314	NA	NA	NA	NA	0.0450256	0.0571685	0.0535343	0.0183618	0.0402967	NA	NA	NA	NA	0.88426	0.842875	0.478189	0.258646	0.760129	NA	NA	NA	NA	410	181	301	2251	322
	HMDB-2-docosapentaenoylglycerophosphocholine (22:5n3)	2-docosapentaenoylglycerophosphocholine (22:5n3)	Yes	No	No	No	No	No	NA	NA	NA	NA	NA	Organic compounds	Lipids and lipid-like molecules	Glycerophospholipids	Glycerophosphocholines	Glycerophosphocholines	0.0136894	0.0128241	0.285757	0.446355	2	2859	10.285	0.00134114	0.902771	0.0203191	0.0180439	0.260127	0.484056	0.00637194	0.0182031	0.726303	0.86044	0.296595	0.586025	0	NA	NA	0.043173	-0.0436798	NA	NA	NA	NA	NA	NA	NA	0.015779	0.0220105	NA	NA	NA	NA	NA	NA	NA	0.00627576	0.0474846	NA	NA	NA	NA	NA	NA	NA	1889	970	NA	NA	NA	NA	NA
	HMDB-3-methyl catechol sulfate (1)	3-methyl catechol sulfate (1)	Yes	No	No	No	No	No	NA	NA	NA	NA	NA	Organic compounds	Organic acids and derivatives	Organic sulfuric acids and derivatives	Arylsulfates	Arylsulfates	0.00937376	0.0088986	0.292159	0.454555	3	6265	14.2404	0.00259558	0.789331	0.0133588	0.0126202	0.289817	0.516564	0.0151051	0.012551	0.228785	0.433921	0.308232	0.578767	0	0.0248265	0.0405491	-0.0328346	0.0389388	NA	NA	NA	NA	NA	0.0205732	0.0171079	0.0144126	0.0221666	NA	NA	NA	NA	NA	0.227729	0.0178771	0.0228273	0.0792975	NA	NA	NA	NA	NA	1475	1929	1889	972	NA	NA	NA	NA	NA
	HMDB00896	taurodeoxycholate	Yes	No	No	No	No	No	FALSE	FALSE	TRUE	NA	NA	Organic compounds	Lipids and lipid-like molecules	Steroids and steroid derivatives	Bile acids, alcohols and derivatives	Taurinated bile acids and derivatives	-0.0139029	0.013211	0.292625	0.454683	3	3465	2.91671	0.571858	0	-0.00800374	0.0207074	0.699114	0.834153	-0.00543525	0.0173196	0.753657	0.875158	0.320191	0.571493	0	NA	NA	NA	NA	-0.0169671	0.00731633	0.016809	-0.0288562	0.0307076	NA	NA	NA	NA	0.0356682	0.0632178	0.0505722	0.0169695	0.0347146	NA	NA	NA	NA	0.63456	0.908009	0.739852	0.0890426	0.377079	NA	NA	NA	NA	410	181	301	2251	322
	HMDB-cyclo(gly-pro)	cyclo(gly-pro)	Yes	No	No	No	No	No	NA	NA	NA	NA	NA	Organic compounds	Organic acids and derivatives	Carboxylic acids and derivatives	Amino acids, peptides, and analogues	Dipeptides	-0.0143405	0.0138517	0.300535	0.463325	2	3364	0.0221801	0.881609	0	-0.0305116	0.0194831	0.117335	0.292965	0.0011983	0.0197028	0.951504	0.977521	1.3109	0.252232	0	-0.0163579	NA	-0.0122309	NA	NA	NA	NA	NA	NA	0.019374	NA	0.019812	NA	NA	NA	NA	NA	NA	0.398629	NA	0.537078	NA	NA	NA	NA	NA	NA	1475	NA	1889	NA	NA	NA	NA	NA	NA
	HMDB-eugenol sulfate	eugenol sulfate	Yes	No	No	No	No	No	NA	NA	NA	NA	NA	Organic compounds	Benzenoids	Phenols	Methoxyphenols	Methoxyphenols	-0.0102902	0.00997553	0.302288	0.465421	3	4334	3.35626	0.186723	0.404099	-0.00630182	0.013583	0.642685	0.797928	-0.00976301	0.0146628	0.505516	0.709292	0.0875092	0.767368	0	-0.040365	NA	0.000667802	0.0011781	NA	NA	NA	NA	NA	0.0192104	NA	0.0138129	0.0218314	NA	NA	NA	NA	NA	0.0357935	NA	0.961445	0.956975	NA	NA	NA	NA	NA	1475	NA	1889	970	NA	NA	NA	NA	NA
	HMDB-beta-hydroxyisovaleroylcarnitine	beta-hydroxyisovaleroylcarnitine	Yes	No	No	No	No	No	NA	NA	NA	NA	NA	Organic compounds	Lipids and lipid-like molecules	NA	NA	NA	0.011554	0.0112926	0.306241	0.470896	2	5293	13.9899	0.000916519	0.857039	0.0198591	0.0163355	0.224097	0.440929	0.00701804	0.0156351	0.653529	0.805678	0.342648	0.558305	0	0.0521321	0.0170125	-0.0713523	NA	NA	NA	NA	NA	NA	0.0203802	0.0158257	0.0263406	NA	NA	NA	NA	NA	NA	0.0106283	0.282513	0.00681351	NA	NA	NA	NA	NA	NA	1475	1929	1889	NA	NA	NA	NA	NA	NA
	HMDB-isoleucylthreonine	isoleucylthreonine	Yes	No	No	No	No	No	NA	NA	NA	NA	NA	Organic compounds	Organic acids and derivatives	Carboxylic acids and derivatives	Amino acids, peptides, and analogues	Dipeptides	-0.00809243	0.00795115	0.308788	0.474196	3	6689	76.9839	1.36093e-16	0.961031	-0.00141028	0.0118217	0.905041	0.949946	-0.00969085	0.0106962	0.36493	0.578172	0.341831	0.558774	0	0.0486348	0.0281312	-0.0802474	0.107091	NA	NA	NA	NA	NA	0.0229378	0.0145979	0.0118226	0.0219797	NA	NA	NA	NA	NA	0.0341496	0.054119	1.44585e-11	1.2905e-06	NA	NA	NA	NA	NA	1475	1929	2315	970	NA	NA	NA	NA	NA
	HMDB-methionine sulfone	methionine sulfone	Yes	No	No	No	No	No	NA	NA	NA	NA	NA	Organic compounds	Organic acids and derivatives	Carboxylic acids and derivatives	Amino acids, peptides, and analogues	L-alpha-amino acids	0.0099497	0.00981966	0.310944	0.476271	2	3790	0.00120893	0.972263	0	0.00732743	0.0142714	0.607647	0.769556	0.0111313	0.0134882	0.409221	0.625233	0.0414361	0.838698	0	0.0105219	NA	0.00974598	NA	NA	NA	NA	NA	NA	0.019164	NA	0.0114349	NA	NA	NA	NA	NA	NA	0.583059	NA	0.394135	NA	NA	NA	NA	NA	NA	1475	NA	2315	NA	NA	NA	NA	NA	NA
	HMDB-3-hydroxypyridine sulfate	3-hydroxypyridine sulfate	Yes	No	No	No	No	No	NA	NA	NA	NA	NA	Organic compounds	Organic acids and derivatives	Organic sulfuric acids and derivatives	Arylsulfates	Arylsulfates	0.0122549	0.0122272	0.316216	0.480957	2	3364	1.29738	0.254692	0.229218	0.00611717	0.0169529	0.718224	0.839524	0.0228439	0.017714	0.197191	0.393882	0.488412	0.484637	0	0.0344137	NA	0.00350146	NA	NA	NA	NA	NA	NA	0.0229775	NA	0.0144418	NA	NA	NA	NA	NA	NA	0.134425	NA	0.808456	NA	NA	NA	NA	NA	NA	1475	NA	1889	NA	NA	NA	NA	NA	NA
	HMDB31106	C51:0 TAG	Yes	No	No	No	No	No	NA	NA	NA	NA	NA	Organic compounds	Lipids and lipid-like molecules	Glycerolipids	Triradylcglycerols	Triacylglycerols	-0.0241161	0.0240633	0.31625	0.480957	2	1214	5.06025	0.167438	0.407144	-0.00824953	0.0341348	0.809032	0.906714	-0.0354911	0.0347223	0.306713	0.529533	0.32338	0.569583	0	NA	NA	NA	NA	0.0105554	-0.0544927	-0.119678	NA	0.00909152	NA	NA	NA	NA	0.0428634	0.0889437	0.0506933	NA	0.0387153	NA	NA	NA	NA	0.805612	0.540962	0.0189124	NA	0.814497	NA	NA	NA	NA	410	181	301	NA	322
	HMDB-2-hydroxyacetaminophen sulfate	2-hydroxyacetaminophen sulfate	Yes	No	No	No	No	No	NA	NA	NA	NA	NA	Organic compounds	Organic acids and derivatives	Organic sulfuric acids and derivatives	Arylsulfates	Phenylsulfates	-0.0117615	0.0118324	0.320222	0.485458	2	2861	25.1078	5.42123e-07	0.960172	-0.00681646	0.0167261	0.683616	0.822215	-0.00945219	0.0167567	0.572697	0.746935	0.106398	0.744283	0	NA	NA	-0.0526148	0.0742841	NA	NA	NA	NA	NA	NA	NA	0.0143694	0.020854	NA	NA	NA	NA	NA	NA	NA	0.000257604	0.000385964	NA	NA	NA	NA	NA	NA	NA	1889	972	NA	NA	NA	NA	NA
	HMDB08942	C38:2 PE	Yes	No	No	No	No	No	NA	NA	NA	NA	NA	Organic compounds	Lipids and lipid-like molecules	Glycerophospholipids	Glycerophosphoethanolamines	Phosphatidylethanolamines	0.0214909	0.0220944	0.330709	0.498802	2	1214	1.76463	0.622662	0	-0.00566041	0.0313308	0.856629	0.937421	0.0198658	0.0308409	0.519486	0.720342	0.753775	0.385284	0	NA	NA	NA	NA	0.0538811	-0.0429113	0.0289948	NA	-0.00190204	NA	NA	NA	NA	0.0380024	0.0815157	0.044696	NA	0.0376619	NA	NA	NA	NA	0.157039	0.599323	0.517052	NA	0.959754	NA	NA	NA	NA	410	181	301	NA	322
	HMDB-stearoyl-linoleoyl-glycerophosphoethanolamine (1)	stearoyl-linoleoyl-glycerophosphoethanolamine (1)	Yes	No	No	No	No	No	NA	NA	NA	NA	NA	Organic compounds	Lipids and lipid-like molecules	Glycerophospholipids	Glycerophosphoethanolamines	NA	-0.0108335	0.0112195	0.33425	0.502932	2	3362	5.9207	0.014964	0.831101	-0.0179388	0.0162275	0.268962	0.493514	-0.00710932	0.015525	0.647005	0.802653	0.249262	0.617595	0	-0.0615735	NA	0.00385486	NA	NA	NA	NA	NA	NA	0.0236795	NA	0.0127404	NA	NA	NA	NA	NA	NA	0.0094085	NA	0.762251	NA	NA	NA	NA	NA	NA	1475	NA	1887	NA	NA	NA	NA	NA	NA
	HMDB11706	C49:2 TAG	Yes	No	No	No	No	No	NA	NA	NA	NA	NA	Organic compounds	Lipids and lipid-like molecules	Glycerolipids	Triradylcglycerols	Triacylglycerols	-0.0220217	0.0228087	0.334297	0.502932	2	1214	2.21882	0.52825	0	-0.00341809	0.0328953	0.917242	0.950991	-0.0318056	0.0318536	0.318039	0.537609	0.41418	0.519856	0	NA	NA	NA	NA	-0.00708249	-0.134259	-0.047811	NA	9.10261e-05	NA	NA	NA	NA	0.0425638	0.09511	0.0449638	NA	0.0361538	NA	NA	NA	NA	0.867931	0.159993	0.288542	NA	0.997993	NA	NA	NA	NA	410	181	301	NA	322
	HMDB06736	C20:3 CE	Yes	No	No	No	No	No	NA	NA	NA	NA	NA	Organic compounds	Lipids and lipid-like molecules	Steroids and steroid derivatives	Steroid esters	Cholesteryl esters	0.0237712	0.0247433	0.336698	0.50526	2	1214	2.44306	0.485669	0	0.0757109	0.0379614	0.0461065	0.152849	-0.00276568	0.0323043	0.931774	0.968419	2.54684	0.110515	0	NA	NA	NA	NA	0.00214407	-0.0345916	0.0841942	NA	0.0116956	NA	NA	NA	NA	0.0457356	0.0791968	0.0478455	NA	0.0422944	NA	NA	NA	NA	0.962633	0.662856	0.0795372	NA	0.782329	NA	NA	NA	NA	410	181	301	NA	322
	HMDB04610	phytosphingosine	Yes	No	No	No	No	No	NA	NA	NA	NA	NA	Organic compounds	Organic nitrogen compounds	Organonitrogen compounds	Amines	1,3-aminoalcohols	-0.0200294	0.0208414	0.336532	0.50526	2	1214	1.54026	0.67301	0	-0.0321309	0.0299067	0.282656	0.51116	-0.0266568	0.0300776	0.375474	0.586632	0.212287	0.644981	0	NA	NA	NA	NA	-0.0354633	-0.0744597	0.014351	NA	-0.020332	NA	NA	NA	NA	0.0367738	0.0708027	0.0391026	NA	0.037549	NA	NA	NA	NA	0.335463	0.294536	0.713886	NA	0.58857	NA	NA	NA	NA	410	181	301	NA	322
	HMDB08937	C36:4 PE	Yes	No	No	No	Yes	No	FALSE	FALSE	TRUE	NA	CAD	Organic compounds	Lipids and lipid-like molecules	Glycerophospholipids	Glycerophosphoethanolamines	Phosphatidylethanolamines	-0.0154483	0.0161182	0.337841	0.505428	3	3465	4.98506	0.288834	0.197602	0.0503812	0.0269925	0.0619733	0.188791	-0.0325692	0.0201242	0.105573	0.257887	6.67157	0.00979629	0.550331	NA	NA	NA	NA	-0.0925408	-0.0402244	0.0265871	0.000445172	-0.0295251	NA	NA	NA	NA	0.0420822	0.087599	0.0439798	0.0219593	0.0421305	NA	NA	NA	NA	0.0284623	0.646718	0.545975	0.983826	0.483958	NA	NA	NA	NA	410	181	301	2251	322
	HMDB-pyroglutamine	pyroglutamine	Yes	No	No	No	No	No	NA	NA	NA	NA	NA	Organic compounds	Organic acids and derivatives	Carboxylic acids and derivatives	Amino acids, peptides, and analogues	Alpha amino acids and derivatives	0.00922363	0.00972574	0.34294	0.511709	2	5291	3.79147	0.150208	0.472499	0.00221435	0.0126132	0.860641	0.939205	0.0140011	0.015149	0.355367	0.572908	0.408272	0.522848	0	-0.011425	-0.0103604	0.0271498	NA	NA	NA	NA	NA	NA	0.0226539	0.0181117	0.0133931	NA	NA	NA	NA	NA	NA	0.614106	0.567371	0.0427891	NA	NA	NA	NA	NA	NA	1475	1929	1887	NA	NA	NA	NA	NA	NA
	HMDB00222	palmitoylcarnitine	Yes	No	No	No	No	No	FALSE	FALSE	FALSE	NA	IS	Organic compounds	Lipids and lipid-like molecules	Fatty acyls	Fatty acid esters	Acyl carnitines	-0.008645	0.00913165	0.343788	0.511709	4	6869	11.1236	0.0846308	0.460606	-0.0190305	0.0134203	0.15618	0.347116	0.00131592	0.0124521	0.915837	0.960898	1.23877	0.265708	0	-0.0557502	-0.00320823	NA	NA	-0.0277877	-0.0284102	0.0460695	0.0235313	-0.0313966	0.0201196	0.0152678	NA	NA	0.0394025	0.0617047	0.0424636	0.0181899	0.0365551	0.00566034	0.833588	NA	NA	0.481091	0.645835	0.278882	0.195787	0.391076	1475	1929	NA	NA	410	181	301	2251	322
	HMDB08270	C38:2 PC	Yes	No	No	No	No	No	NA	NA	NA	NA	PE	Organic compounds	Lipids and lipid-like molecules	Glycerophospholipids	Glycerophosphocholines	Phosphatidylcholines	-0.022832	0.0241237	0.343917	0.511709	2	1214	5.84176	0.119568	0.486456	-0.0201812	0.0371591	0.58706	0.751844	-0.012154	0.0304149	0.689446	0.826706	0.128345	0.720154	0	NA	NA	NA	NA	-0.0802236	-0.11691	0.0528453	NA	-0.0242868	NA	NA	NA	NA	0.0445294	0.0910005	0.0429079	NA	0.0426357	NA	NA	NA	NA	0.0723845	0.200736	0.219122	NA	0.569342	NA	NA	NA	NA	410	181	301	NA	322
	HMDB11697	C24:0 SM	Yes	No	No	No	No	No	NA	NA	NA	CRP	MI	Organic compounds	Lipids and lipid-like molecules	Sphingolipids	Phosphosphingolipids	Phosphosphingolipids	0.0235149	0.0248506	0.344021	0.511709	2	1214	4.90555	0.178846	0.388447	0.0568048	0.0364802	0.119437	0.296339	0.00836772	0.0337936	0.804434	0.909315	1.03365	0.309303	0	NA	NA	NA	NA	-0.00596621	0.0801092	0.10228	NA	-0.0284702	NA	NA	NA	NA	0.0479055	0.0602392	0.0542348	NA	0.0419588	NA	NA	NA	NA	0.900951	0.185448	0.0603361	NA	0.497949	NA	NA	NA	NA	410	181	301	NA	322
	HMDB-phenylalanylalanine	phenylalanylalanine	Yes	No	No	No	No	No	NA	NA	NA	NA	NA	Organic compounds	Organic acids and derivatives	Carboxylic acids and derivatives	Amino acids, peptides, and analogues	Dipeptides	0.00997734	0.0106017	0.346651	0.514872	2	3790	10.9573	0.000932353	0.908737	0.0165132	0.0145839	0.257512	0.480324	0.00205997	0.0153426	0.893193	0.950405	0.467139	0.494306	0	0.0729565	NA	-0.00957775	NA	NA	NA	NA	NA	NA	0.0217803	NA	0.0121365	NA	NA	NA	NA	NA	NA	0.000829748	NA	0.430096	NA	NA	NA	NA	NA	NA	1475	NA	2315	NA	NA	NA	NA	NA	NA
	HMDB05385	C54:5 TAG	Yes	No	No	No	No	No	NA	NA	NA	NA	NA	Organic compounds	Lipids and lipid-like molecules	Glycerolipids	Triradylcglycerols	Triacylglycerols	0.0215295	0.0232143	0.353707	0.522181	2	1214	1.76663	0.622223	0	-0.00626185	0.0319435	0.844588	0.928105	0.0438003	0.0332505	0.187744	0.381778	1.20554	0.272217	0	NA	NA	NA	NA	0.0311303	0.0649294	0.0544297	NA	-0.0161954	NA	NA	NA	NA	0.0410533	0.085047	0.0479581	NA	0.0380904	NA	NA	NA	NA	0.448737	0.44631	0.257359	NA	0.671	NA	NA	NA	NA	410	181	301	NA	322
	HMDB-C18:2 SM	C18:2 SM	Yes	No	No	No	No	No	NA	NA	NA	NA	NA	Organic compounds	Lipids and lipid-like molecules	Sphingolipids	Phosphosphingolipids	Phosphosphingolipids	0.0216005	0.0233222	0.354354	0.522484	2	1214	1.88524	0.596564	0	-0.0193314	0.0355403	0.58649	0.751844	0.0390131	0.0295311	0.186473	0.380174	1.6741	0.195711	0	NA	NA	NA	NA	0.0325763	0.00224397	0.0723022	NA	-0.0142285	NA	NA	NA	NA	0.0396746	0.0649814	0.0518107	NA	0.041036	NA	NA	NA	NA	0.412099	0.972495	0.163957	NA	0.72903	NA	NA	NA	NA	410	181	301	NA	322
	HMDB-NH4_C52:0 TAG	NH4_C52:0 TAG	Yes	No	No	No	No	No	NA	NA	NA	NA	NA	Organic compounds	Lipids and lipid-like molecules	Glycerolipids	Triradylcglycerols	NA	-0.023102	0.0249914	0.35528	0.523198	2	1214	2.79856	0.423737	0	-0.0372299	0.0332325	0.262591	0.48521	-0.0107793	0.0374451	0.773446	0.889576	0.289029	0.590844	0	NA	NA	NA	NA	-0.011713	-0.0475652	-0.0874094	NA	0.0138241	NA	NA	NA	NA	0.0494467	0.107205	0.0483322	NA	0.0384328	NA	NA	NA	NA	0.812873	0.657866	0.071588	NA	0.719322	NA	NA	NA	NA	410	181	301	NA	322
	HMDB04620	N-acetylarginine	Yes	No	No	No	No	No	FALSE	FALSE	TRUE	NA	NA	Organic compounds	Organic acids and derivatives	Carboxylic acids and derivatives	Amino acids, peptides, and analogues	N-acyl-L-alpha-amino acids	0.0104008	0.0112671	0.355949	0.523532	4	4940	3.51311	0.621406	0	0.00697121	0.0165853	0.674249	0.815924	0.00886638	0.0152432	0.560795	0.744864	0.0528925	0.818104	0	-0.0099439	NA	NA	NA	-0.0215275	0.0457221	-0.0117597	0.0278165	0.0251386	0.0216707	NA	NA	NA	0.0371773	0.0543735	0.039767	0.0175001	0.0356121	0.6464	NA	NA	NA	0.56289	0.401657	0.767665	0.111945	0.480785	1475	NA	NA	NA	410	181	301	2251	322
	HMDB-isoleucylglycine	isoleucylglycine	Yes	No	No	No	No	No	NA	NA	NA	NA	NA	Organic compounds	Organic acids and derivatives	Carboxylic acids and derivatives	Amino acids, peptides, and analogues	Dipeptides	0.00844516	0.00916836	0.356988	0.523759	3	4762	3.12559	0.209549	0.360122	0.00774377	0.0134692	0.565344	0.739729	0.00922359	0.0124457	0.45863	0.667636	0.00662363	0.935135	0	-0.0191999	NA	0.0183915	0.0165599	NA	NA	NA	NA	NA	0.0181386	NA	0.0122766	0.0212147	NA	NA	NA	NA	NA	0.289998	NA	0.134245	0.435237	NA	NA	NA	NA	NA	1475	NA	2315	972	NA	NA	NA	NA	NA
	HMDB05862	2-methylguanosine	Yes	No	No	No	No	No	NA	NA	NA	NA	NA	Organic compounds	Nucleosides, nucleotides, and analogues	Purine nucleosides	NA	NA	0.0188181	0.0204165	0.356679	0.523759	2	1214	2.64578	0.44952	0	0.0608928	0.0308775	0.0486007	0.159775	0.00436972	0.0279322	0.875686	0.945109	2.12433	0.144976	0	NA	NA	NA	NA	0.0552725	-0.0412045	0.0394337	NA	-0.00476279	NA	NA	NA	NA	0.0391318	0.0585037	0.0397203	NA	0.0349216	NA	NA	NA	NA	0.158611	0.48226	0.321663	NA	0.891606	NA	NA	NA	NA	410	181	301	NA	322
	HMDB01906	2-aminoisobutyric acid	Yes	No	No	No	No	No	FALSE	FALSE	FALSE	NA	NA	Organic compounds	Organic acids and derivatives	Carboxylic acids and derivatives	Amino acids, peptides, and analogues	Alpha amino acids	0.0130688	0.0142286	0.358363	0.525126	2	3143	2.49005	0.477092	0	-0.0203328	0.020848	0.329419	0.556556	0.027235	0.0192937	0.158067	0.342624	3.10597	0.0780056	0.0341192	NA	NA	NA	NA	0.0113242	0.0347268	-0.0396978	0.0227318	NA	NA	NA	NA	NA	0.0427062	0.0554213	0.0370904	0.0173067	NA	NA	NA	NA	NA	0.791022	0.53181	0.285397	0.189025	NA	NA	NA	NA	NA	410	181	301	2251	NA
	HMDB05410	C56:3 TAG	Yes	No	No	No	No	No	NA	NA	NA	NA	NA	Organic compounds	Lipids and lipid-like molecules	Glycerolipids	Triradylcglycerols	Triacylglycerols	0.0244951	0.0267358	0.359567	0.526239	2	1214	3.96929	0.2648	0.244197	-0.010543	0.0375894	0.77911	0.892101	0.0376426	0.0376782	0.317768	0.537609	0.990622	0.31959	0	NA	NA	NA	NA	-0.0492302	0.160964	0.0568303	NA	0.0244012	NA	NA	NA	NA	0.0552965	0.100391	0.0551511	NA	0.039407	NA	NA	NA	NA	0.373858	0.110811	0.30368	NA	0.536238	NA	NA	NA	NA	410	181	301	NA	322
	HMDB-oleoyl-linoleoyl-glycerophosphoinositol (1)	oleoyl-linoleoyl-glycerophosphoinositol (1)	Yes	No	Yes	No	Yes	No	NA	NA	NA	NA	NA	Organic compounds	Lipids and lipid-like molecules	Glycerophospholipids	Glycerophosphoinositols	NA	-0.0103427	0.0114368	0.365818	0.534727	2	3362	22.866	1.73693e-06	0.956267	-0.0440981	0.0171872	0.0102952	0.0459618	0.0196201	0.0153667	0.201676	0.396814	7.65916	0.00564849	0.608312	-0.0865008	NA	0.0289293	NA	NA	NA	NA	NA	NA	0.0196075	NA	0.0140801	NA	NA	NA	NA	NA	NA	1.10127e-05	NA	0.0400536	NA	NA	NA	NA	NA	NA	1475	NA	1887	NA	NA	NA	NA	NA	NA
	HMDB07132	C34:3 DAG	Yes	No	No	No	No	No	NA	NA	NA	NA	PE	Organic compounds	Lipids and lipid-like molecules	Fatty acyls	Lineolic acids and derivatives	Lineolic acids and derivatives	0.0274726	0.0304994	0.367717	0.536178	2	1214	9.81634	0.0201936	0.694387	-0.0168286	0.0423247	0.69092	0.829735	0.0660403	0.0431999	0.126335	0.29164	1.89262	0.168907	0	NA	NA	NA	NA	-0.0121405	0.301113	0.128646	NA	-0.0570209	NA	NA	NA	NA	0.0617542	0.16447	0.0531098	NA	0.0487195	NA	NA	NA	NA	0.844248	0.0689771	0.0160523	NA	0.242751	NA	NA	NA	NA	410	181	301	NA	322
	HMDB10518	C54:8 TAG	Yes	No	No	No	No	No	NA	NA	NA	NA	NA	Organic compounds	Lipids and lipid-like molecules	Glycerolipids	Triradylcglycerols	Triacylglycerols	-0.0196793	0.021884	0.368517	0.536684	2	1214	2.9422	0.400622	0	-0.0213896	0.0309098	0.488936	0.692586	-0.0235892	0.0305833	0.440524	0.655135	0.0194059	0.889209	0	NA	NA	NA	NA	-0.00406968	0.0282981	0.00966808	NA	-0.0690641	NA	NA	NA	NA	0.0401333	0.0621052	0.0458056	NA	0.0369775	NA	NA	NA	NA	0.919282	0.649257	0.832986	NA	0.0627524	NA	NA	NA	NA	410	181	301	NA	322
	HMDB06469	linoleoylcarnitine	Yes	No	No	Yes	Yes	Yes	FALSE	FALSE	FALSE	NA	NA	Organic compounds	Lipids and lipid-like molecules	Fatty acyls	Fatty acid esters	Acyl carnitines	0.010217	0.011389	0.369668	0.537699	4	4940	16.0791	0.00662197	0.689036	-0.0322622	0.0159314	0.0428602	0.145762	0.052011	0.0160672	0.00120751	0.00657053	13.8759	0.00019529	0.783797	-0.0415106	NA	NA	NA	0.0603234	-0.0178933	0.0498309	0.0521731	-0.0314225	0.019303	NA	NA	NA	0.0437447	0.0643945	0.0464284	0.0179589	0.0378643	0.0316815	NA	NA	NA	0.168691	0.781469	0.284057	0.00367089	0.407256	1475	NA	NA	NA	410	181	301	2251	322
	HMDB00812	N-acetylaspartate (NAA)	Yes	No	No	No	No	Yes	FALSE	FALSE	FALSE	NA	CAD	Organic compounds	Organic acids and derivatives	Carboxylic acids and derivatives	Amino acids, peptides, and analogues	Aspartic acid and derivatives	-0.00985586	0.0110717	0.373365	0.540888	4	4940	28.3772	3.0711e-05	0.823802	-0.0234873	0.0171216	0.170128	0.371831	-0.00665971	0.0146696	0.649844	0.804115	0.68133	0.409129	0	-0.0861492	NA	NA	NA	-0.00567334	-0.058369	0.0148237	0.0519395	-0.0328747	0.0201741	NA	NA	NA	0.0359704	0.0556997	0.0421259	0.0174355	0.0364527	2.07823e-05	NA	NA	NA	0.874757	0.296245	0.725182	0.00289239	0.367845	1475	NA	NA	NA	410	181	301	2251	322
	HMDB-NH4_C34:0 DAG	NH4_C34:0 DAG	Yes	No	No	No	No	No	NA	NA	NA	NA	NA	Organic compounds	Lipids and lipid-like molecules	Glycerolipids	Diradylglycerols	NA	-0.0236281	0.0265608	0.373688	0.540888	2	1214	0.36643	0.947086	0	-0.0277167	0.0360537	0.442036	0.654568	0.00372195	0.0389358	0.923845	0.964935	0.506282	0.476753	0	NA	NA	NA	NA	-0.0281464	-0.00427991	-0.0478398	NA	-0.00914829	NA	NA	NA	NA	0.0505811	0.116135	0.0536144	NA	0.0406695	NA	NA	NA	NA	0.578215	0.970648	0.372993	NA	0.822174	NA	NA	NA	NA	410	181	301	NA	322
	HMDB-NH4_C50:3 TAG	NH4_C50:3 TAG	Yes	No	No	No	No	No	NA	NA	NA	NA	NA	Organic compounds	Lipids and lipid-like molecules	Glycerolipids	Triradylcglycerols	NA	-0.0301882	0.0339883	0.374436	0.541309	2	1214	1.78523	0.618154	0	-0.0808364	0.0479462	0.0917991	0.251491	0.0197925	0.0465213	0.670509	0.816924	2.27014	0.131888	0	NA	NA	NA	NA	-0.0717197	0.0780995	0.0352478	NA	-0.0510952	NA	NA	NA	NA	0.0771784	0.154951	0.0730514	NA	0.0461892	NA	NA	NA	NA	0.353324	0.614931	0.629818	NA	0.269499	NA	NA	NA	NA	410	181	301	NA	322
	HMDB10531	C58:11 TAG	Yes	No	No	No	No	No	NA	NA	NA	NA	NA	Organic compounds	Lipids and lipid-like molecules	Glycerolipids	Triradylcglycerols	Triacylglycerols	-0.0188208	0.0213412	0.377831	0.543563	2	1214	2.2962	0.513249	0	0.0112566	0.0320117	0.725109	0.846318	-0.0417715	0.0282926	0.139834	0.313446	1.54083	0.214495	0	NA	NA	NA	NA	-0.0457507	-0.0105327	0.051726	NA	-0.0316521	NA	NA	NA	NA	0.0389525	0.0469278	0.0546914	NA	0.0365593	NA	NA	NA	NA	0.240903	0.822696	0.345068	NA	0.387291	NA	NA	NA	NA	410	181	301	NA	322
	HMDB-isoleucylaspartate	isoleucylaspartate	Yes	No	No	No	No	No	NA	NA	NA	NA	NA	Organic compounds	Organic acids and derivatives	Carboxylic acids and derivatives	Amino acids, peptides, and analogues	Dipeptides	0.00799427	0.00915894	0.382751	0.548641	3	4760	17.5278	0.000156272	0.885896	0.00867543	0.0128222	0.498664	0.698684	0.0120066	0.0131744	0.362107	0.576093	0.0955771	0.757203	0	0.0167405	NA	-0.0182853	0.0844101	NA	NA	NA	NA	NA	0.019227	NA	0.0118779	0.021678	NA	NA	NA	NA	NA	0.384073	NA	0.123835	0.000105527	NA	NA	NA	NA	NA	1475	NA	2315	970	NA	NA	NA	NA	NA
	HMDB-isoleucylphenylalanine	isoleucylphenylalanine	Yes	No	No	No	Yes	No	NA	NA	NA	NA	NA	Organic compounds	Organic acids and derivatives	Carboxylic acids and derivatives	Amino acids, peptides, and analogues	Dipeptides	-0.00964619	0.0112329	0.390482	0.559045	2	2857	2.05795	0.151413	0.514081	-0.0391859	0.0156348	0.0121992	0.0534733	0.0201186	0.0158451	0.204188	0.398774	7.0984	0.00771526	0.57737	NA	NA	-0.0190534	0.0179568	NA	NA	NA	NA	NA	NA	NA	0.0130069	0.0222803	NA	NA	NA	NA	NA	NA	NA	0.143125	0.420471	NA	NA	NA	NA	NA	NA	NA	1887	970	NA	NA	NA	NA	NA
	HMDB00574	cysteine	Yes	No	No	No	No	No	NA	NA	NA	NA	NA	Organic compounds	Organic acids and derivatives	Carboxylic acids and derivatives	Amino acids, peptides, and analogues	Cysteine and derivatives	-0.0098267	0.0115236	0.3938	0.561083	2	3713	3.66622	0.159915	0.454479	-0.021647	0.0173328	0.2117	0.431604	0.00382319	0.0154529	0.804592	0.909315	1.24533	0.264446	0	-0.0389808	0.0071491	NA	NA	NA	NA	NA	NA	0.00519126	0.0190991	0.0156425	NA	NA	NA	NA	NA	NA	0.0377364	0.0414324	0.6477	NA	NA	NA	NA	NA	NA	0.890677	1475	1929	NA	NA	NA	NA	NA	NA	309
	HMDB00826	pentadecanoate (15:0)	Yes	No	No	No	No	No	NA	NA	NA	NA	NA	Organic compounds	Lipids and lipid-like molecules	Fatty acyls	Fatty acids and conjugates	Long-chain fatty acids	0.0147794	0.0175105	0.39865	0.566629	2	1797	3.03002	0.0817371	0.669969	0.0195632	0.0276078	0.478566	0.684037	0.0166479	0.0226509	0.462353	0.670581	0.0368291	0.847813	0	0.0318225	NA	NA	NA	NA	NA	NA	NA	-0.0397324	0.0200619	NA	NA	NA	NA	NA	NA	NA	0.0358792	0.112906	NA	NA	NA	NA	NA	NA	NA	0.26899	1475	NA	NA	NA	NA	NA	NA	NA	322
	HMDB-pyroglutamylvaline	pyroglutamylvaline	Yes	No	No	No	No	No	NA	NA	NA	NA	NA	Organic compounds	Organic acids and derivatives	Carboxylic acids and derivatives	Amino acids, peptides, and analogues	Dipeptides	0.00843285	0.0100269	0.400335	0.568219	2	3790	4.69954	0.0301707	0.787213	-0.00644053	0.0145855	0.658801	0.804946	0.0165481	0.0137776	0.229718	0.434645	1.3868	0.238946	0	0.0448683	NA	-0.00453487	NA	NA	NA	NA	NA	NA	0.0195709	NA	0.0116757	NA	NA	NA	NA	NA	NA	0.0220129	NA	0.697754	NA	NA	NA	NA	NA	NA	1475	NA	2315	NA	NA	NA	NA	NA	NA
	HMDB00779	phenyllactate (PLA)	Yes	No	No	No	No	No	NA	NA	NA	NA	NA	Organic compounds	Phenylpropanoids and polyketides	Phenylpropanoic acids	NA	NA	0.0104152	0.0123994	0.400923	0.568219	2	3726	3.37849	0.184659	0.408019	0.022779	0.0166384	0.170979	0.372659	-0.00867988	0.0185174	0.639255	0.796053	1.61555	0.203714	0	0.00349113	0.000928881	NA	NA	NA	NA	NA	NA	0.0711374	0.0216981	0.0167157	NA	NA	NA	NA	NA	NA	0.0353263	0.872198	0.955691	NA	NA	NA	NA	NA	NA	0.0449112	1475	1929	NA	NA	NA	NA	NA	NA	322
	HMDB-2-stearoylglycerophosphocholine	2-stearoylglycerophosphocholine	Yes	No	No	No	No	No	NA	NA	NA	NA	NA	Organic compounds	Lipids and lipid-like molecules	Glycerophospholipids	Glycerophosphocholines	Glycerophosphocholines	0.00760493	0.00921234	0.409079	0.575574	3	6265	19.3409	0.000232427	0.844888	0.0158497	0.0133106	0.233747	0.454252	0.00251582	0.0126678	0.842577	0.928482	0.545068	0.46034	0	-0.0221092	-0.0286182	0.0544428	0.0577619	NA	NA	NA	NA	NA	0.0196043	0.0151856	0.0196433	0.0210674	NA	NA	NA	NA	NA	0.259603	0.0596406	0.00563373	0.00622454	NA	NA	NA	NA	NA	1475	1929	1889	972	NA	NA	NA	NA	NA
	HMDB01539	dimethylarginine (SDMA + ADMA)	Yes	No	No	No	No	Yes	FALSE	FALSE	FALSE	NA	NA	Organic compounds	Organic acids and derivatives	Carboxylic acids and derivatives	Amino acids, peptides, and analogues	Arginine and derivatives	0.00728904	0.00882203	0.408673	0.575574	4	6869	13.512	0.0355893	0.555949	-0.0074538	0.0135572	0.582453	0.749964	0.0208987	0.0116477	0.0727754	0.202182	2.54782	0.110446	0	-0.00318221	0.0204294	NA	NA	-0.0559267	-0.104711	-0.00471384	0.0399964	-0.0460112	0.018964	0.0154487	NA	NA	0.0325207	0.0679403	0.0421833	0.0173339	0.0347985	0.866761	0.186192	NA	NA	0.0862777	0.125227	0.911104	0.0210319	0.18708	1475	1929	NA	NA	410	181	301	2251	322
	HMDB61112	3-carboxy-4-methyl-5-propyl-2-furanpropanoate (CMPF)	Yes	No	No	No	No	No	NA	NA	NA	NA	NA	Organic compounds	Lipids and lipid-like molecules	Fatty acyls	Fatty acids and conjugates	Furanoid fatty acids	-0.00965951	0.0117072	0.409318	0.575574	2	3713	0.411578	0.814005	0	0.0102183	0.0170441	0.548824	0.730223	-0.0263381	0.0161284	0.102463	0.252635	2.42955	0.119067	0	-0.0233716	-0.005425	NA	NA	NA	NA	NA	NA	-0.00643934	0.0243842	0.0142686	NA	NA	NA	NA	NA	NA	0.0377256	0.337984	0.703836	NA	NA	NA	NA	NA	NA	0.864586	1475	1929	NA	NA	NA	NA	NA	NA	309
	HMDB11178	prolylglycine	Yes	No	No	No	No	No	FALSE	FALSE	FALSE	NA	NA	Organic compounds	Organic acids and derivatives	Carboxylic acids and derivatives	Amino acids, peptides, and analogues	Dipeptides	-0.0103197	0.0125208	0.409824	0.575601	3	4048	2.39322	0.302217	0.164305	-0.0262924	0.0187874	0.161672	0.357308	7.22619e-05	0.0166113	0.996529	0.997725	1.11418	0.291174	0	-0.00255594	NA	NA	NA	NA	NA	NA	-0.0244487	0.0429507	0.0203412	NA	NA	NA	NA	NA	NA	0.0171253	0.0425572	0.900023	NA	NA	NA	NA	NA	NA	0.153395	0.31365	1475	NA	NA	NA	NA	NA	NA	2251	322
	HMDB00056	beta-alanine	Yes	No	No	No	No	No	NA	NA	NA	IL6	NA	Organic compounds	Organic acids and derivatives	Carboxylic acids and derivatives	Amino acids, peptides, and analogues	Beta amino acids and derivatives	-0.0119542	0.0145535	0.41142	0.576475	3	2689	1.20201	0.877768	0	-0.0224034	0.0193679	0.247381	0.469192	0.00705341	0.0222494	0.751232	0.875158	1.0209	0.312306	0	-0.00226261	NA	NA	NA	-0.0177642	-0.0755211	-0.00882878	NA	-0.0202958	0.0204084	NA	NA	NA	0.0354943	0.0673247	0.0427942	NA	0.036274	0.911737	NA	NA	NA	0.61702	0.263642	0.836699	NA	0.576219	1475	NA	NA	NA	410	181	301	NA	322
	HMDB00691	malonate (propanedioate)	Yes	No	No	No	No	No	NA	NA	NA	NA	NA	Organic compounds	Organic acids and derivatives	Carboxylic acids and derivatives	Dicarboxylic acids and derivatives	Dicarboxylic acids and derivatives	-0.0115674	0.0141025	0.412081	0.576719	3	2676	3.82344	0.430427	0	0.0244726	0.0218197	0.26204	0.48521	-0.0311825	0.0186422	0.0943893	0.238191	3.83527	0.0501849	0.217787	-0.0186381	NA	NA	NA	0.0295924	0.0370324	-0.00234044	NA	-0.0591716	0.0198809	NA	NA	NA	0.0357452	0.0595587	0.0375913	NA	0.0371166	0.348664	NA	NA	NA	0.408251	0.534966	0.9504	NA	0.111964	1475	NA	NA	NA	410	181	301	NA	309
	HMDB-NH4_C51:2 TAG	NH4_C51:2 TAG	Yes	No	No	No	No	No	NA	NA	NA	NA	NA	Organic compounds	Lipids and lipid-like molecules	Glycerolipids	Triradylcglycerols	NA	0.0232937	0.0287505	0.417825	0.583378	2	1214	3.00117	0.391445	0.000389199	0.0097154	0.0405417	0.810609	0.907193	0.0230792	0.0400275	0.564222	0.744864	0.112201	0.737652	0	NA	NA	NA	NA	0.0998918	-0.0627791	-0.0326745	NA	0.0278385	NA	NA	NA	NA	0.0615628	0.125519	0.0567976	NA	0.0417948	NA	NA	NA	NA	0.105485	0.617647	0.56556	NA	0.505863	NA	NA	NA	NA	410	181	301	NA	322
	HMDB07158	C36:0 DAG	Yes	No	No	No	No	No	NA	NA	NA	NA	NA	Organic compounds	Lipids and lipid-like molecules	Glycerolipids	Diradylglycerols	1,2-diacylglycerols	0.016377	0.0207318	0.42956	0.598352	2	1214	1.01664	0.797227	0	0.0138535	0.0302745	0.647242	0.797928	0.0308242	0.0285607	0.280476	0.499539	0.262823	0.608187	0	NA	NA	NA	NA	0.0140387	-0.0319404	0.0493517	NA	0.00513047	NA	NA	NA	NA	0.0324197	0.0815532	0.0435981	NA	0.0378306	NA	NA	NA	NA	0.665233	0.695833	0.258606	NA	0.892213	NA	NA	NA	NA	410	181	301	NA	322
	HMDB-NH4_C20:5 CE	NH4_C20:5 CE	Yes	No	No	No	No	No	NA	NA	NA	NA	NA	Organic compounds	Lipids and lipid-like molecules	Steroids and steroid derivatives	Steroid esters	NA	-0.0174124	0.0221764	0.43235	0.600824	2	1214	1.20441	0.751946	0	-0.0215284	0.0327368	0.510782	0.701258	-0.0168212	0.0297279	0.571504	0.746935	0.0162037	0.898708	0	NA	NA	NA	NA	-0.034096	-0.0508244	0.0189521	NA	0.000914694	NA	NA	NA	NA	0.0369771	0.0548213	0.0569819	NA	0.0388867	NA	NA	NA	NA	0.357055	0.355267	0.739684	NA	0.981249	NA	NA	NA	NA	410	181	301	NA	322
	HMDB-cyclo(L-phe-D-pro)	cyclo(L-phe-D-pro)	Yes	No	No	No	No	No	NA	NA	NA	NA	NA	Organic compounds	Organic acids and derivatives	Carboxylic acids and derivatives	Amino acids, peptides, and analogues	Dipeptides	-0.00941909	0.012159	0.438542	0.608715	3	4334	2.70795	0.258211	0.261435	0.00510301	0.0172429	0.76727	0.883762	-0.0158304	0.0171164	0.355037	0.572908	0.849614	0.356662	0	0.00879023	NA	-0.0372293	-0.000311323	NA	NA	NA	NA	NA	0.0205201	NA	0.0210623	0.0216427	NA	NA	NA	NA	NA	0.668444	NA	0.0772939	0.988526	NA	NA	NA	NA	NA	1475	NA	1889	970	NA	NA	NA	NA	NA
	HMDB-asparagylvaline	asparagylvaline	Yes	No	No	No	No	No	NA	NA	NA	NA	NA	Organic compounds	Organic acids and derivatives	Carboxylic acids and derivatives	Amino acids, peptides, and analogues	Dipeptides	0.0107586	0.0139997	0.442196	0.612121	2	3105	7.09911	0.00771221	0.859137	0.0276183	0.0222725	0.214969	0.433131	-0.000597564	0.0182773	0.973918	0.983895	0.959053	0.327426	0	0.0526856	NA	-0.0224267	NA	NA	NA	NA	NA	NA	0.021062	NA	0.0187381	NA	NA	NA	NA	NA	NA	0.0124774	NA	0.231542	NA	NA	NA	NA	NA	NA	1475	NA	1630	NA	NA	NA	NA	NA	NA
	HMDB00872	tetradecanedioate	Yes	No	No	No	No	No	NA	NA	NA	NA	IS	Organic compounds	Lipids and lipid-like molecules	Fatty acyls	Fatty acids and conjugates	Long-chain fatty acids	-0.00884101	0.0115132	0.442547	0.612121	2	3726	1.29773	0.52264	0	-0.0065406	0.0174844	0.708343	0.834153	-0.0120826	0.0152762	0.428978	0.645923	0.0623382	0.802838	0	-0.0194158	-0.00700687	NA	NA	NA	NA	NA	NA	0.024811	0.0176417	0.0168724	NA	NA	NA	NA	NA	NA	0.0349595	0.271267	0.677979	NA	NA	NA	NA	NA	NA	0.478424	1475	1929	NA	NA	NA	NA	NA	NA	322
	HMDB05380	C52:5 TAG	Yes	No	No	No	No	No	NA	NA	NA	NA	NA	Organic compounds	Lipids and lipid-like molecules	Glycerolipids	Triradylcglycerols	Triacylglycerols	0.0193328	0.0251561	0.442182	0.612121	2	1214	3.13902	0.370683	0.0442887	0.000559992	0.0349486	0.987216	0.990984	0.0435908	0.035815	0.223563	0.426065	0.747289	0.387336	0	NA	NA	NA	NA	0.00506707	0.145207	0.0545987	NA	-0.0135285	NA	NA	NA	NA	0.0478291	0.0917008	0.052284	NA	0.0389742	NA	NA	NA	NA	0.915684	0.115273	0.297251	NA	0.728744	NA	NA	NA	NA	410	181	301	NA	322
	HMDB05392	C56:8 TAG	Yes	No	No	No	No	No	NA	NA	NA	NA	NA	Organic compounds	Lipids and lipid-like molecules	Glycerolipids	Triradylcglycerols	Triacylglycerols	0.0163236	0.0214394	0.446429	0.615904	2	1214	1.81847	0.610923	0	0.0508838	0.0312094	0.103017	0.269141	-0.00798147	0.0290799	0.783726	0.898224	1.92482	0.165326	0	NA	NA	NA	NA	-0.00451528	0.0192906	0.0790042	NA	0.00563244	NA	NA	NA	NA	0.0376532	0.0586327	0.0526745	NA	0.0349439	NA	NA	NA	NA	0.90461	0.742578	0.134766	NA	0.872054	NA	NA	NA	NA	410	181	301	NA	322
	HMDB11208	C34:1 PC plasmalogen-A	Yes	No	No	No	No	No	NA	NA	NA	NA	NA	Organic compounds	Lipids and lipid-like molecules	Glycerophospholipids	Glycerophospholipids	Organic compounds	0.0179259	0.0237499	0.450381	0.617905	2	1214	3.70397	0.295256	0.190058	-0.0056953	0.036708	0.876702	0.943681	0.0321633	0.0303621	0.289451	0.510911	0.633965	0.425905	0	NA	NA	NA	NA	0.00356603	-0.0683727	0.0900966	NA	0.00552396	NA	NA	NA	NA	0.0401399	0.0762907	0.0485373	NA	0.042412	NA	NA	NA	NA	0.929255	0.371477	0.0644594	NA	0.896458	NA	NA	NA	NA	410	181	301	NA	322
	HMDB00708	glycoursodeoxycholate	Yes	No	No	No	No	No	NA	NA	NA	NA	NA	Organic compounds	Lipids and lipid-like molecules	Steroids and steroid derivatives	Bile acids, alcohols and derivatives	Glycinated bile acids and derivatives	-0.00868145	0.0116532	0.45628	0.622875	2	3726	7.21804	0.0270784	0.722916	0.00949698	0.0178908	0.595536	0.756647	-0.0197891	0.0153008	0.195896	0.39229	1.55942	0.211751	0	-0.0416734	0.0016029	NA	NA	NA	NA	NA	NA	0.0592033	0.0187943	0.0163941	NA	NA	NA	NA	NA	NA	0.0350884	0.0267528	0.922123	NA	NA	NA	NA	NA	NA	0.0925686	1475	1929	NA	NA	NA	NA	NA	NA	322
	HMDB05398	C56:4 TAG	Yes	No	No	No	No	No	NA	NA	NA	NA	NA	Organic compounds	Lipids and lipid-like molecules	Glycerolipids	Triradylcglycerols	Triacylglycerols	0.017894	0.0240571	0.45699	0.622875	2	1214	5.14679	0.161358	0.417113	0.0156578	0.0346825	0.651656	0.79838	0.00798992	0.033563	0.811837	0.911032	0.0912345	0.762614	0	NA	NA	NA	NA	-0.0221723	0.144483	0.0876937	NA	-0.0150243	NA	NA	NA	NA	0.0458277	0.106227	0.0471794	NA	0.037428	NA	NA	NA	NA	0.628787	0.17569	0.0641033	NA	0.688391	NA	NA	NA	NA	410	181	301	NA	322
	HMDB-NH4_C34:2 DAG	NH4_C34:2 DAG	Yes	No	No	No	No	No	NA	NA	NA	NA	NA	Organic compounds	Lipids and lipid-like molecules	Glycerolipids	Diradylglycerols	NA	-0.0247826	0.0332292	0.455784	0.622875	2	1214	5.81626	0.1209	0.484205	-0.0662908	0.0461479	0.150864	0.340091	0.0314201	0.0464077	0.498377	0.704695	2.27571	0.131415	0	NA	NA	NA	NA	-0.107083	0.232705	0.0795322	NA	-0.0502027	NA	NA	NA	NA	0.067297	0.20115	0.0673641	NA	0.0476858	NA	NA	NA	NA	0.112378	0.249038	0.23874	NA	0.293269	NA	NA	NA	NA	410	181	301	NA	322
	HMDB-myristoleoylcarnitine (C14:1)	myristoleoylcarnitine	Yes	No	No	No	No	No	NA	NA	NA	NA	NA	Organic compounds	Lipids and lipid-like molecules	Fatty acyls	NA	NA	-0.00701632	0.00954983	0.462518	0.625139	3	4334	12.2421	0.00219619	0.836629	-0.00616166	0.0136478	0.651646	0.79838	-0.00859775	0.0134224	0.521814	0.720823	0.0178032	0.893854	0	0.0327842	NA	-0.00276861	-0.0650712	NA	NA	NA	NA	NA	0.0190985	NA	0.0130064	0.020797	NA	NA	NA	NA	NA	0.0862668	NA	0.831455	0.0018077	NA	NA	NA	NA	NA	1475	NA	1887	972	NA	NA	NA	NA	NA
	HMDB-tyrosylglutamate	tyrosylglutamate	Yes	No	No	No	No	No	NA	NA	NA	NA	NA	Organic compounds	Organic acids and derivatives	Carboxylic acids and derivatives	Amino acids, peptides, and analogues	Dipeptides	-0.00806319	0.010962	0.461998	0.625139	2	3790	10.0726	0.00150488	0.900721	0.0168359	0.016856	0.317889	0.546738	-0.0197095	0.0144707	0.173189	0.362681	2.82975	0.0925327	0	0.0447362	NA	-0.0309872	NA	NA	NA	NA	NA	NA	0.0199232	NA	0.0131277	NA	NA	NA	NA	NA	NA	0.0248891	NA	0.0183363	NA	NA	NA	NA	NA	NA	1475	NA	2315	NA	NA	NA	NA	NA	NA
	HMDB12881	N-acetylcarnosine	Yes	No	No	No	No	No	NA	NA	NA	NA	IS	Organic compounds	Organic acids and derivatives	Peptidomimetics	Hybrid peptides	Hybrid peptides	-0.0102724	0.0139509	0.461533	0.625139	2	3713	13.1179	0.00141735	0.847537	-0.0103063	0.0176685	0.559682	0.735981	-0.00450216	0.0217758	0.836205	0.924543	0.0702199	0.791017	0	-0.0249871	-0.0277606	NA	NA	NA	NA	NA	NA	0.14457	0.0243148	0.0184041	NA	NA	NA	NA	NA	NA	0.0449837	0.304284	0.131619	NA	NA	NA	NA	NA	NA	0.00145537	1475	1929	NA	NA	NA	NA	NA	NA	309
	HMDB02329	oxalate (ethanedioate)	Yes	No	No	No	No	No	FALSE	FALSE	FALSE	NA	NA	Organic compounds	Organic acids and derivatives	Carboxylic acids and derivatives	Dicarboxylic acids and derivatives	Dicarboxylic acids and derivatives	0.00797737	0.0108919	0.463916	0.626072	4	4927	20.8774	0.000854413	0.760507	-0.00243942	0.0164034	0.881779	0.945276	0.0183939	0.0145653	0.206638	0.402561	0.914737	0.338861	0	0.0648795	NA	NA	NA	-0.104947	0.0629189	-0.0168743	-0.00630438	0.00631074	0.0195738	NA	NA	NA	0.0345213	0.0684822	0.0402097	0.0170903	0.0371471	0.000940202	NA	NA	NA	0.00252522	0.359594	0.675055	0.712212	0.865217	1475	NA	NA	NA	410	181	301	2251	309
	HMDB-NH4_C36:2 DAG	NH4_C36:2 DAG	Yes	No	No	No	No	No	NA	NA	NA	NA	NA	Organic compounds	Lipids and lipid-like molecules	Glycerolipids	Diradylglycerols	NA	0.0243748	0.0333833	0.465299	0.626751	2	1214	1.24947	0.741166	0	-0.0307525	0.0447965	0.492401	0.694936	0.070967	0.0477836	0.137498	0.30996	2.46517	0.116395	0	NA	NA	NA	NA	0.0293934	0.0894712	0.0812361	NA	-0.00546762	NA	NA	NA	NA	0.0775751	0.169641	0.0700173	NA	0.0450649	NA	NA	NA	NA	0.704966	0.598632	0.246933	NA	0.903511	NA	NA	NA	NA	410	181	301	NA	322
	HMDB01565	phosphocholine	Yes	No	No	No	No	No	FALSE	FALSE	FALSE	NA	NA	Organic compounds	Organic nitrogen compounds	Organonitrogen compounds	Quaternary ammonium salts	Phosphocholines	-0.0100884	0.0138646	0.466833	0.627043	3	3465	8.59967	0.071923	0.534866	-0.00890555	0.0202921	0.660757	0.805078	-0.0135103	0.0187837	0.471984	0.676708	0.0365838	0.848315	0	NA	NA	NA	NA	-0.0808458	0.0437847	0.0676306	-0.0219086	0.00373585	NA	NA	NA	NA	0.0419583	0.0668611	0.0363513	0.017773	0.0452696	NA	NA	NA	NA	0.0547311	0.513492	0.0638562	0.217691	0.934283	NA	NA	NA	NA	410	181	301	2251	322
	HMDB60038	10-heptadecenoate (17:1n7)	Yes	No	No	No	No	No	NA	NA	NA	CRP	NA	Organic compounds	Lipids and lipid-like molecules	Fatty acyls	Fatty acids and conjugates	Long-chain fatty acids	0.00886164	0.0121679	0.466443	0.627043	2	3726	0.815623	0.665104	0	0.0321718	0.0198703	0.105428	0.272731	-0.00109636	0.0153606	0.943099	0.97396	1.79647	0.18014	0	0.0190195	0.00805789	NA	NA	NA	NA	NA	NA	-0.0186537	0.0206867	0.0165259	NA	NA	NA	NA	NA	NA	0.0363766	0.358035	0.625894	NA	NA	NA	NA	NA	NA	0.608464	1475	1929	NA	NA	NA	NA	NA	NA	322
	HMDB00207	oleate (18:1n9)	Yes	No	No	No	No	No	NA	NA	NA	CRP, WBC	NA	Organic compounds	Lipids and lipid-like molecules	Fatty acyls	Fatty acids and conjugates	Long-chain fatty acids	0.00871198	0.0120686	0.470374	0.630003	2	3726	0.731162	0.693793	0	0.0249299	0.018719	0.182926	0.390078	0.000613452	0.015705	0.968842	0.981945	1.01654	0.313341	0	9.45227e-05	0.0179562	NA	NA	NA	NA	NA	NA	-0.00897654	0.0203437	0.0164502	NA	NA	NA	NA	NA	NA	0.0364156	0.996293	0.27517	NA	NA	NA	NA	NA	NA	0.805458	1475	1929	NA	NA	NA	NA	NA	NA	322
	HMDB-methyl glucopyranoside (alpha + beta)	methyl glucopyranoside (alpha + beta)	Yes	No	No	No	No	No	NA	NA	NA	NA	NA	NA	NA	NA	NA	NA	0.00659843	0.00921953	0.474176	0.634377	3	4334	0.678533	0.712293	0	0.00938813	0.0129061	0.466968	0.674795	0.00635877	0.0130749	0.62673	0.784904	0.0470586	0.828263	0	0.00243738	NA	0.0133076	-0.00567379	NA	NA	NA	NA	NA	0.0174326	NA	0.0126998	0.0209707	NA	NA	NA	NA	NA	0.888824	NA	0.294838	0.786789	NA	NA	NA	NA	NA	1475	NA	1887	972	NA	NA	NA	NA	NA
	HMDB-arginylisoleucine	arginylisoleucine	Yes	No	No	No	No	No	NA	NA	NA	NA	NA	Organic compounds	Organic acids and derivatives	Carboxylic acids and derivatives	Amino acids, peptides, and analogues	Dipeptides	-0.00918026	0.0128959	0.476542	0.636106	2	3364	35.4147	2.66468e-09	0.971763	0.00422327	0.0188645	0.822856	0.915703	-0.0196586	0.0177221	0.267315	0.483743	0.854414	0.355307	0	0.0693188	NA	-0.0842079	NA	NA	NA	NA	NA	NA	0.0184473	NA	0.0180348	NA	NA	NA	NA	NA	NA	0.000178256	NA	3.23856e-06	NA	NA	NA	NA	NA	NA	1475	NA	1889	NA	NA	NA	NA	NA	NA
	HMDB13339	C18:1-OH carnitine	Yes	No	No	No	No	No	NA	NA	NA	NA	NA	Organic compounds	Lipids and lipid-like molecules	Fatty acyls	Fatty acid esters	Acyl carnitines	0.0147697	0.0207339	0.47625	0.636106	2	1214	4.70351	0.19484	0.362179	0.0236638	0.031424	0.451421	0.660799	0.000197994	0.0278811	0.994334	0.996861	0.353258	0.552274	0	NA	NA	NA	NA	-0.0127535	0.126686	0.0466993	NA	-0.0163024	NA	NA	NA	NA	0.0361591	0.066879	0.0409361	NA	0.0367356	NA	NA	NA	NA	0.724501	0.0599836	0.254924	NA	0.657517	NA	NA	NA	NA	410	181	301	NA	322
	HMDB42104	C51:1 TAG	Yes	No	No	No	No	No	NA	NA	NA	NA	NA	Organic compounds	Lipids and lipid-like molecules	Glycerolipids	Triradylcglycerols	Triacylglycerols	-0.0167196	0.0237827	0.482044	0.642726	2	1214	3.81877	0.281711	0.214406	0.00442485	0.0342914	0.897328	0.949946	-0.027731	0.0335981	0.40916	0.625233	0.487623	0.484989	0	NA	NA	NA	NA	0.0346927	-0.0614603	-0.0826233	NA	-0.000891507	NA	NA	NA	NA	0.0440498	0.0851206	0.0463996	NA	0.0392195	NA	NA	NA	NA	0.431422	0.471318	0.0760355	NA	0.981879	NA	NA	NA	NA	410	181	301	NA	322
	HMDB09003	C38:4 PE	Yes	No	No	No	No	No	FALSE	FALSE	FALSE	NA	CAD	Organic compounds	Lipids and lipid-like molecules	Glycerophospholipids	Glycerophosphoethanolamines	Phosphatidylethanolamines	0.0118538	0.0169297	0.483816	0.644363	3	3465	1.73986	0.783466	0	0.0523606	0.0261191	0.0449965	0.150433	-0.00282391	0.0218826	0.89732	0.950405	2.85504	0.0910879	0	NA	NA	NA	NA	-0.0251321	-0.0576933	0.0294132	0.0239123	0.00778233	NA	NA	NA	NA	0.0434783	0.0895203	0.0498524	0.0227799	0.0444643	NA	NA	NA	NA	0.563574	0.520187	0.555658	0.293851	0.861176	NA	NA	NA	NA	410	181	301	2251	322
	HMDB-NH4_C54:8 TAG	NH4_C54:8 TAG	Yes	No	No	No	No	No	NA	NA	NA	NA	NA	Organic compounds	Lipids and lipid-like molecules	Glycerolipids	Triradylcglycerols	NA	-0.0162216	0.0232447	0.485263	0.644838	2	1214	2.95107	0.39923	0	-0.0403864	0.0315658	0.200744	0.415715	-0.00578545	0.0337973	0.864082	0.941658	0.681395	0.409107	0	NA	NA	NA	NA	0.0185987	0.0336742	-0.0118635	NA	-0.0685177	NA	NA	NA	NA	0.0437411	0.0638285	0.0465261	NA	0.0401386	NA	NA	NA	NA	0.670926	0.598522	0.798919	NA	0.0888281	NA	NA	NA	NA	410	181	301	NA	322
	HMDB-NH4_C56:4 TAG	NH4_C56:4 TAG	Yes	No	No	No	No	No	NA	NA	NA	NA	NA	Organic compounds	Lipids and lipid-like molecules	Glycerolipids	Triradylcglycerols	NA	0.0207905	0.0301604	0.490616	0.649764	2	1214	3.28657	0.349516	0.0871953	-0.0133462	0.0421949	0.751776	0.872282	0.0237672	0.0429723	0.580207	0.749237	0.659317	0.416801	0	NA	NA	NA	NA	-0.0215763	0.221472	0.0673329	NA	-0.00182349	NA	NA	NA	NA	0.0627699	0.142972	0.0604111	NA	0.0437441	NA	NA	NA	NA	0.73123	0.123332	0.265977	NA	0.966777	NA	NA	NA	NA	410	181	301	NA	322
	HMDB-5alpha-pregnan-3beta,20alpha-diol monosulfate (2)	5alpha-pregnan-3beta,20alpha-diol monosulfate (2)	Yes	No	No	No	No	No	NA	NA	NA	NA	NA	Organic compounds	Lipids and lipid-like molecules	Steroids and steroid derivatives	Sulfated steroids	Sulfated steroids	-0.00746479	0.0109301	0.494635	0.653624	3	4336	4.42325	0.109523	0.547843	-0.0149761	0.0178274	0.400875	0.616412	-0.00818804	0.0140072	0.558844	0.744864	0.180189	0.671211	0	0.00405537	NA	-0.0282278	0.030914	NA	NA	NA	NA	NA	0.0196446	NA	0.0153302	0.0256144	NA	NA	NA	NA	NA	0.836478	NA	0.0657328	0.227769	NA	NA	NA	NA	NA	1475	NA	1889	972	NA	NA	NA	NA	NA
	HMDB-NH4_C56:3 TAG	NH4_C56:3 TAG	Yes	No	No	No	No	No	NA	NA	NA	NA	NA	Organic compounds	Lipids and lipid-like molecules	Glycerolipids	Triradylcglycerols	NA	0.0204817	0.0299534	0.494111	0.653624	2	1214	3.0808	0.379335	0.026226	-0.0310878	0.0421019	0.460275	0.668797	0.0384382	0.0421161	0.361415	0.576093	1.68209	0.194646	0	NA	NA	NA	NA	-0.0426291	0.212375	0.0151362	NA	0.0252871	NA	NA	NA	NA	0.0688679	0.128782	0.0661928	NA	0.0403174	NA	NA	NA	NA	0.53628	0.101077	0.819291	NA	0.530993	NA	NA	NA	NA	410	181	301	NA	322
	HMDB04956	C24:0 Ceramide (d18:1)	Yes	No	No	No	No	No	NA	NA	NA	NA	NA	Organic compounds	Lipids and lipid-like molecules	Sphingolipids	Ceramides	Ceramides	-0.0160332	0.0237388	0.499423	0.658482	2	1214	2.96353	0.397282	0	-0.00537533	0.0344471	0.875997	0.943681	-0.0218465	0.0330668	0.50882	0.709292	0.126634	0.721948	0	NA	NA	NA	NA	-0.0244177	-0.0192075	0.0477234	NA	-0.0544286	NA	NA	NA	NA	0.0448034	0.0883679	0.0458122	NA	0.038581	NA	NA	NA	NA	0.586068	0.828204	0.298431	NA	0.159327	NA	NA	NA	NA	410	181	301	NA	322
	HMDB07103	C34:2 DAG	Yes	No	No	No	No	No	NA	NA	NA	NA	VTE, PE	Organic compounds	Lipids and lipid-like molecules	Fatty acyls	Lineolic acids and derivatives	Lineolic acids and derivatives	-0.0216352	0.0321081	0.500423	0.659066	2	1214	6.12599	0.105639	0.510283	-0.0415683	0.0441693	0.346647	0.566247	0.00593967	0.0454223	0.895961	0.950405	0.572204	0.449384	0	NA	NA	NA	NA	-0.111849	0.260807	0.0589785	NA	-0.033683	NA	NA	NA	NA	0.0622821	0.184735	0.0631879	NA	0.0480878	NA	NA	NA	NA	0.0732961	0.15994	0.351418	NA	0.484178	NA	NA	NA	NA	410	181	301	NA	322
	HMDB00638	laurate (12:0)	Yes	No	No	No	No	No	NA	NA	NA	NA	NA	Organic compounds	Lipids and lipid-like molecules	Fatty acyls	Fatty acids and conjugates	Medium-chain fatty acids	-0.00793378	0.0117936	0.501126	0.659259	2	3726	4.32725	0.114908	0.537812	-0.00216071	0.0204761	0.91596	0.950991	-0.00784135	0.0144362	0.587011	0.754155	0.079532	0.777933	0	-0.0323319	0.0156892	NA	NA	NA	NA	NA	NA	-0.0367069	0.0193758	0.016383	NA	NA	NA	NA	NA	NA	0.0353505	0.095396	0.338358	NA	NA	NA	NA	NA	NA	0.299914	1475	1929	NA	NA	NA	NA	NA	NA	322
	HMDB-NH4_C36:3 DAG	NH4_C36:3 DAG	Yes	No	No	No	No	No	NA	NA	NA	NA	NA	Organic compounds	Lipids and lipid-like molecules	Glycerolipids	Diradylglycerols	NA	0.0223062	0.0334138	0.504406	0.662837	2	1214	10.0364	0.0182591	0.701088	-0.0261621	0.0442786	0.55462	0.733483	0.0719835	0.0487564	0.139839	0.313446	2.23633	0.134801	0	NA	NA	NA	NA	0.0620321	0.287001	0.143897	NA	-0.0739906	NA	NA	NA	NA	0.0699774	0.168326	0.0690252	NA	0.0473368	NA	NA	NA	NA	0.375918	0.0901178	0.0379933	NA	0.119067	NA	NA	NA	NA	410	181	301	NA	322
	HMDB-NH4_C49:2 TAG	NH4_C49:2 TAG	Yes	No	No	No	No	No	NA	NA	NA	NA	NA	Organic compounds	Lipids and lipid-like molecules	Glycerolipids	Triradylcglycerols	NA	-0.0178654	0.0268804	0.50629	0.663106	2	1214	1.11409	0.773673	0	-0.0270289	0.0388248	0.486319	0.691362	-0.0025554	0.0370974	0.945082	0.974732	0.226025	0.634487	0	NA	NA	NA	NA	0.0062829	-0.117986	-0.0414059	NA	-0.00763625	NA	NA	NA	NA	0.0529801	0.124596	0.0530317	NA	0.0405647	NA	NA	NA	NA	0.905662	0.345086	0.435586	NA	0.850806	NA	NA	NA	NA	410	181	301	NA	322
	HMDB11310	C36:4 PC plasmalogen	Yes	No	No	No	No	No	NA	NA	NA	NA	NA	Organic compounds	Lipids and lipid-like molecules	Glycerophospholipids	Glycerophosphocholines	1-(1Z-alkenyl),2-acyl-glycerophosphocholines	0.0141459	0.0212576	0.505763	0.663106	2	1214	1.60987	0.657155	0	0.0123353	0.0300043	0.680985	0.820302	0.0172876	0.0297559	0.561253	0.744864	0.0147892	0.903207	0	NA	NA	NA	NA	0.0250742	-0.0037816	0.0516023	NA	-0.0189327	NA	NA	NA	NA	0.0361284	0.0594301	0.0447666	NA	0.0387874	NA	NA	NA	NA	0.488078	0.949343	0.250008	NA	0.625817	NA	NA	NA	NA	410	181	301	NA	322
	HMDB-glycyltryptophan	glycyltryptophan	Yes	No	No	No	No	No	NA	NA	NA	NA	NA	Organic compounds	Organic acids and derivatives	Carboxylic acids and derivatives	Amino acids, peptides, and analogues	Dipeptides	0.00665126	0.0100489	0.508041	0.663704	3	4336	17.2942	0.000175639	0.884354	0.00185163	0.0148044	0.900465	0.949946	0.00743276	0.0137143	0.587839	0.754155	0.108355	0.742025	0	0.0286484	NA	0.0284787	-0.0731289	NA	NA	NA	NA	NA	0.0187402	NA	0.0142517	0.0216568	NA	NA	NA	NA	NA	0.126553	NA	0.0458316	0.000763003	NA	NA	NA	NA	NA	1475	NA	1889	972	NA	NA	NA	NA	NA
	HMDB-NH4_C56:6 TAG	NH4_C56:6 TAG	Yes	No	No	No	No	No	NA	NA	NA	NA	NA	Organic compounds	Lipids and lipid-like molecules	Glycerolipids	Triradylcglycerols	NA	0.0172456	0.0260788	0.508429	0.663704	2	1214	4.33658	0.227338	0.308211	0.0110283	0.0368752	0.764885	0.883593	0.00174384	0.0369166	0.962324	0.979708	0.204753	0.650911	0	NA	NA	NA	NA	0.0186769	0.0868821	0.0791156	NA	-0.0466422	NA	NA	NA	NA	0.0496256	0.0901226	0.0496694	NA	0.0432	NA	NA	NA	NA	0.706857	0.33647	0.112312	NA	0.281132	NA	NA	NA	NA	410	181	301	NA	322
	HMDB-NH4_C54:5 TAG	NH4_C54:5 TAG	Yes	No	No	No	No	No	NA	NA	NA	NA	NA	Organic compounds	Lipids and lipid-like molecules	Glycerolipids	Triradylcglycerols	NA	0.0185817	0.0281894	0.509785	0.66401	2	1214	7.52079	0.0570266	0.601106	-0.00985737	0.0379421	0.795018	0.896099	0.0471063	0.0413375	0.254472	0.465842	1.03797	0.308295	0	NA	NA	NA	NA	0.0327652	0.193501	0.112743	NA	-0.0496765	NA	NA	NA	NA	0.0580217	0.118816	0.0606301	NA	0.0402092	NA	NA	NA	NA	0.572599	0.105359	0.063991	NA	0.217607	NA	NA	NA	NA	410	181	301	NA	322
	HMDB02024	4-imidazoleacetate	Yes	No	No	No	No	No	NA	NA	NA	NA	NA	Organic compounds	Organoheterocyclic compounds	Azoles	Imidazoles	Imidazolyl carboxylic acids and derivatives	-0.0113908	0.0173066	0.510425	0.664113	2	1797	0.512023	0.474264	0	-0.0187471	0.0246318	0.446602	0.656112	-0.000486329	0.0236687	0.983607	0.98988	0.301449	0.582976	0	-0.0181236	NA	NA	NA	NA	NA	NA	NA	0.0113876	0.019699	NA	NA	NA	NA	NA	NA	NA	0.0362334	0.357712	NA	NA	NA	NA	NA	NA	NA	0.753519	1475	NA	NA	NA	NA	NA	NA	NA	322
	HMDB11343	C34:3 PE plasmalogen	Yes	No	No	No	Yes	No	FALSE	FALSE	FALSE	NA	NA	Organic compounds	Lipids and lipid-like molecules	Glycerophospholipids	Glycerophosphoethanolamines	1-(1Z-alkenyl),2-acylglycerophosphoethanolamines	-0.00899249	0.0138781	0.517008	0.671941	3	3465	10.1393	0.0381458	0.605495	-0.0446217	0.0200135	0.0257755	0.0959287	0.0218615	0.0189824	0.249456	0.459861	5.81124	0.0159241	0.483759	NA	NA	NA	NA	0.0459733	0.120882	0.0483632	-0.0338346	-0.0395026	NA	NA	NA	NA	0.0391494	0.0676062	0.0414947	0.0185226	0.0348081	NA	NA	NA	NA	0.240992	0.0756512	0.244787	0.0677503	0.257315	NA	NA	NA	NA	410	181	301	2251	322
	HMDB07170	C38:4 DAG	Yes	No	No	No	No	No	NA	NA	NA	NA	NA	Organic compounds	Lipids and lipid-like molecules	Glycerolipids	Diradylglycerols	1,2-diacylglycerols	-0.0165987	0.0256889	0.518186	0.672733	2	1214	4.13711	0.247034	0.274856	-0.0333046	0.0365989	0.362829	0.576564	-0.0122255	0.0360056	0.734199	0.865894	0.223105	0.636684	0	NA	NA	NA	NA	-0.0162295	0.049793	0.0391819	NA	-0.0855205	NA	NA	NA	NA	0.045267	0.0880575	0.0484273	NA	0.0460313	NA	NA	NA	NA	0.720143	0.572548	0.419144	NA	0.064144	NA	NA	NA	NA	410	181	301	NA	322
	HMDB00050	adenosine	Yes	No	No	No	No	No	NA	NA	NA	NA	NA	Organic compounds	Nucleosides, nucleotides, and analogues	Purine nucleosides	NA	NA	0.013588	0.0211973	0.521505	0.67423	2	1214	5.36231	0.14711	0.44054	0.00432613	0.0305261	0.887302	0.947336	0.0304507	0.0290649	0.294787	0.515713	0.428658	0.512648	0	NA	NA	NA	NA	0.0673359	-0.0734969	0.000996838	NA	0.0449856	NA	NA	NA	NA	0.0478798	0.0479694	0.03954	NA	0.0373941	NA	NA	NA	NA	0.160417	0.127445	0.979905	NA	0.229898	NA	NA	NA	NA	410	181	301	NA	322
	HMDB07970	C34:0 PC	Yes	No	No	No	No	No	NA	NA	NA	NA	NA	Organic compounds	Lipids and lipid-like molecules	Glycerophospholipids	Glycerophosphocholines	Phosphatidylcholines	-0.016079	0.0250043	0.520193	0.67423	2	1214	6.67765	0.0829136	0.55074	-0.0698618	0.0386636	0.0707753	0.206275	0.0136497	0.0315555	0.665333	0.815137	2.82258	0.0929469	0	NA	NA	NA	NA	-0.0402976	-0.144996	0.0769721	NA	-0.0406114	NA	NA	NA	NA	0.0457595	0.0872444	0.0471896	NA	0.0429761	NA	NA	NA	NA	0.379057	0.0984675	0.103977	NA	0.345415	NA	NA	NA	NA	410	181	301	NA	322
	HMDB05360	C50:1 TAG	Yes	No	No	No	No	No	NA	NA	NA	NA	PE, VTE	Organic compounds	Lipids and lipid-like molecules	Glycerolipids	Triradylcglycerols	Triacylglycerols	-0.0174172	0.0271749	0.521567	0.67423	2	1214	1.53591	0.674007	0	0.0065106	0.0385661	0.865941	0.94084	-0.0338235	0.0380584	0.37415	0.586632	0.570774	0.449951	0	NA	NA	NA	NA	-0.0361817	0.000635053	-0.0679862	NA	0.0142163	NA	NA	NA	NA	0.0551458	0.0950306	0.0576193	NA	0.0403774	NA	NA	NA	NA	0.512142	0.994676	0.239022	NA	0.725015	NA	NA	NA	NA	410	181	301	NA	322
	HMDB-4-allylphenol sulfate	4-allylphenol sulfate	Yes	No	No	No	No	No	NA	NA	NA	NA	NA	Organic compounds	Organic acids and derivatives	Organic sulfuric acids and derivatives	Arylsulfates	Arylsulfates	-0.00662901	0.010418	0.524578	0.67658	3	4336	13.5374	0.00114922	0.852261	0.00554099	0.0146596	0.705448	0.834153	-0.0152793	0.0148563	0.303729	0.526685	1.02821	0.310579	0	-0.00060284	NA	-0.0433695	0.0533194	NA	NA	NA	NA	NA	0.0184752	NA	0.015658	0.0212947	NA	NA	NA	NA	NA	0.973974	NA	0.00566444	0.0124491	NA	NA	NA	NA	NA	1475	NA	1889	972	NA	NA	NA	NA	NA
	HMDB00918	C18:1 CE	Yes	No	No	No	No	No	NA	NA	NA	NA	NA	Organic compounds	Lipids and lipid-like molecules	Steroids and steroid derivatives	Steroid esters	Cholesteryl esters	0.0197871	0.0310822	0.524382	0.67658	2	1214	6.21394	0.101653	0.517215	0.0416831	0.0433668	0.336465	0.563632	0.0166398	0.0439369	0.704896	0.840329	0.260057	0.610081	0	NA	NA	NA	NA	-0.0300595	-0.0824407	0.14439	NA	-0.0137535	NA	NA	NA	NA	0.0660526	0.11227	0.0600168	NA	0.0471971	NA	NA	NA	NA	0.649303	0.463828	0.0167776	NA	0.770938	NA	NA	NA	NA	410	181	301	NA	322
	HMDB09016	C36:1 PE plasmalogen	Yes	No	No	No	No	No	NA	NA	NA	NA	NA	Organic compounds	Lipids and lipid-like molecules	Glycerophospholipids	Glycerophosphoethanolamines	Glycerophosphoethanolamines	-0.0138144	0.0218144	0.526559	0.678395	2	1214	3.8801	0.274705	0.226825	-0.0144535	0.0315018	0.646366	0.797928	-0.0129453	0.0304692	0.670934	0.816924	0.00122519	0.972078	0	NA	NA	NA	NA	-0.00994959	-0.126098	0.025789	NA	-0.00284124	NA	NA	NA	NA	0.0357922	0.0638294	0.0474008	NA	0.0398309	NA	NA	NA	NA	0.781174	0.049916	0.586827	NA	0.94318	NA	NA	NA	NA	410	181	301	NA	322
	HMDB11252	C38:4 PC plasmalogen	Yes	No	No	No	No	No	NA	NA	NA	NA	MI	Organic compounds	Lipids and lipid-like molecules	Glycerophospholipids	Glycerophosphocholines	1-(1Z-alkenyl),2-acyl-glycerophosphocholines	0.013357	0.0211926	0.528522	0.680185	2	1214	0.357874	0.9488	0	0.0112612	0.030339	0.710505	0.835452	0.0098688	0.0285749	0.729819	0.862017	0.0196731	0.888454	0	NA	NA	NA	NA	0.021535	0.0309753	0.0156081	NA	-0.00537305	NA	NA	NA	NA	0.0347128	0.0651391	0.0440641	NA	0.0393462	NA	NA	NA	NA	0.535374	0.635057	0.723442	NA	0.89147	NA	NA	NA	NA	410	181	301	NA	322
	HMDB-gamma-glutamylhistidine	gamma-glutamylhistidine	Yes	No	No	No	No	No	NA	NA	NA	NA	NA	Organic compounds	Organic acids and derivatives	Carboxylic acids and derivatives	Amino acids, peptides, and analogues	Dipeptides	0.00726381	0.0115622	0.529848	0.681151	3	4336	7.30134	0.0259738	0.726078	0.0150954	0.0164167	0.357827	0.573291	0.00162216	0.0162723	0.920591	0.963324	0.34778	0.555372	0	0.0315641	NA	0.0241681	-0.0398483	NA	NA	NA	NA	NA	0.0198235	NA	0.0193661	0.0209922	NA	NA	NA	NA	NA	0.111544	NA	0.212201	0.0579634	NA	NA	NA	NA	NA	1475	NA	1889	972	NA	NA	NA	NA	NA
	HMDB00623	dodecanedioate	Yes	No	No	No	No	No	NA	NA	NA	NA	NA	Organic compounds	Lipids and lipid-like molecules	Fatty acyls	Fatty acids and conjugates	Medium-chain fatty acids	-0.00739482	0.0119103	0.534681	0.685875	2	3726	1.43647	0.487612	0	-0.0134423	0.0169839	0.428667	0.64178	0.000827548	0.0164916	0.959979	0.979349	0.37537	0.540092	0	-0.0168215	-0.0100185	NA	NA	NA	NA	NA	NA	0.0308916	0.0211105	0.0158505	NA	NA	NA	NA	NA	NA	0.0348105	0.42568	0.527422	NA	NA	NA	NA	NA	NA	0.375547	1475	1929	NA	NA	NA	NA	NA	NA	322
	HMDB01895	salicylate	Yes	No	No	No	No	No	NA	NA	NA	NA	NA	Organic compounds	Benzenoids	Benzene and substituted derivatives	Benzoic acids and derivatives	Salicylic acids	0.00618344	0.00995664	0.534575	0.685875	3	4618	13.07	0.0227314	0.617445	0.0157675	0.0149025	0.290035	0.516564	0.00420368	0.0134288	0.754255	0.875158	0.435333	0.509384	0	-0.0436583	0.01523	NA	NA	0.0371166	0.0624619	0.0831087	NA	0.0175855	0.0185336	0.0153811	NA	NA	0.0268497	0.09001	0.0401699	NA	0.0349477	0.0186226	0.322212	NA	NA	0.167647	0.488717	0.0394604	NA	0.615188	1475	1929	NA	NA	410	181	301	NA	322
	HMDB-NH4_C22:5 CE	NH4_C22:5 CE	Yes	No	No	No	No	No	NA	NA	NA	NA	NA	Organic compounds	Lipids and lipid-like molecules	Steroids and steroid derivatives	Steroid esters	NA	-0.0141322	0.0230081	0.539067	0.689801	2	1214	3.40074	0.333865	0.11784	-0.0156866	0.0338762	0.643322	0.797928	-0.00912852	0.0308334	0.767184	0.88625	0.0284404	0.866078	0	NA	NA	NA	NA	0.0326417	-0.0663835	0.0162297	NA	-0.0562583	NA	NA	NA	NA	0.0432672	0.0638371	0.0457888	NA	0.0397621	NA	NA	NA	NA	0.451053	0.299951	0.723269	NA	0.15812	NA	NA	NA	NA	410	181	301	NA	322
	HMDB05471	C58:7 TAG	Yes	No	No	No	No	No	NA	NA	NA	NA	NA	Organic compounds	Lipids and lipid-like molecules	Glycerolipids	Triradylcglycerols	Triacylglycerols	0.0131146	0.021407	0.540121	0.689863	2	1214	2.73371	0.434529	0	0.0263672	0.0322229	0.413199	0.629371	0.000351705	0.029071	0.990347	0.994127	0.361894	0.547456	0	NA	NA	NA	NA	0.00275055	0.0290839	0.0789748	NA	-0.0179301	NA	NA	NA	NA	0.0383854	0.0597003	0.0489045	NA	0.0352501	NA	NA	NA	NA	0.942912	0.626804	0.107451	NA	0.611361	NA	NA	NA	NA	410	181	301	NA	322
	HMDB-2-arachidonoylglycerophosphoethanolamine	2-arachidonoylglycerophosphoethanolamine	Yes	No	No	No	No	No	NA	NA	NA	NA	NA	Organic compounds	Lipids and lipid-like molecules	Glycerophospholipids	Glycerophosphoethanolamines	Glycerophosphoethanolamines	0.00567892	0.00952888	0.551196	0.698932	2	5293	24.552	4.66236e-06	0.91854	0.00381626	0.0141007	0.786666	0.893064	0.00843689	0.012966	0.515245	0.715719	0.0626942	0.802287	0	-0.0591508	-0.0081536	0.0599209	NA	NA	NA	NA	NA	NA	0.0193079	0.015649	0.015344	NA	NA	NA	NA	NA	NA	0.00222725	0.602406	9.74986e-05	NA	NA	NA	NA	NA	NA	1475	1929	1889	NA	NA	NA	NA	NA	NA
	HMDB-3-(N-acetyl-L-cystein-S-yl) acetaminophen	3-(N-acetyl-L-cystein-S-yl) acetaminophen	Yes	No	No	No	No	No	NA	NA	NA	NA	NA	Organic compounds	Organic acids and derivatives	Carboxylic acids and derivatives	Amino acids, peptides, and analogues	N-acyl-L-alpha-amino acids	-0.00694701	0.0116337	0.55041	0.698932	2	2861	0.269097	0.603938	0	-0.012665	0.0164995	0.442723	0.654568	0.00309884	0.0163517	0.849692	0.932175	0.497541	0.480583	0	NA	NA	-0.0035881	-0.0177899	NA	NA	NA	NA	NA	NA	NA	0.0133143	0.0239216	NA	NA	NA	NA	NA	NA	NA	0.78758	0.457255	NA	NA	NA	NA	NA	NA	NA	1889	972	NA	NA	NA	NA	NA
	HMDB00299	xanthosine	Yes	No	No	No	No	No	FALSE	FALSE	FALSE	NA	CHD, IS	Organic compounds	Nucleosides, nucleotides, and analogues	Purine nucleosides	NA	NA	0.00669589	0.0112046	0.550107	0.698932	4	4940	4.48838	0.48144	0	-0.00985175	0.0150739	0.513392	0.701258	0.0230551	0.0164102	0.160044	0.345012	2.19889	0.13811	0	-0.0197864	NA	NA	NA	0.0363685	0.0383187	0.0181353	0.0230406	-0.027603	0.0205035	NA	NA	NA	0.0357486	0.0595802	0.0412877	0.0178386	0.0355057	0.33469	NA	NA	NA	0.309624	0.521045	0.660821	0.196489	0.437507	1475	NA	NA	NA	410	181	301	2251	322
	HMDB00619	cholate	Yes	No	No	No	No	No	NA	NA	NA	NA	NA	Organic compounds	Lipids and lipid-like molecules	Steroids and steroid derivatives	Bile acids, alcohols and derivatives	Trihydroxy bile acids, alcohols and derivatives	-0.00927577	0.0155223	0.550121	0.698932	2	1797	0.5984	0.439189	0	0.00109018	0.0207816	0.958163	0.971802	-0.0133586	0.02325	0.565587	0.744988	0.279643	0.596935	0	-0.00334117	NA	NA	NA	NA	NA	NA	NA	-0.0335704	0.0173146	NA	NA	NA	NA	NA	NA	NA	0.0350326	0.847011	NA	NA	NA	NA	NA	NA	NA	0.338685	1475	NA	NA	NA	NA	NA	NA	NA	322
	HMDB08731	C40:9 PC	Yes	No	No	No	No	No	NA	NA	NA	NA	CHD	Organic compounds	Lipids and lipid-like molecules	Glycerophospholipids	Glycerophosphocholines	Phosphatidylcholines	-0.013547	0.02274	0.551353	0.698932	2	1214	1.36668	0.713364	0	-0.00067749	0.033408	0.983821	0.990984	-0.0133729	0.0305737	0.661822	0.812096	0.148428	0.700042	0	NA	NA	NA	NA	-0.0336332	-0.0559394	0.0267513	NA	-0.00165402	NA	NA	NA	NA	0.0384406	0.0674496	0.0518282	NA	0.0387778	NA	NA	NA	NA	0.382147	0.408134	0.60615	NA	0.966005	NA	NA	NA	NA	410	181	301	NA	322
	HMDB00671	indolelactate	Yes	No	No	No	No	Yes	FALSE	FALSE	FALSE	NA	CAD	Organic compounds	Organoheterocyclic compounds	Indoles and derivatives	Indolyl carboxylic acids and derivatives	Indolyl carboxylic acids and derivatives	0.00556599	0.00945458	0.556057	0.702732	4	6856	17.5914	0.00733861	0.658925	0.00208719	0.0127337	0.869802	0.94084	0.00997593	0.0137404	0.467822	0.674793	0.177642	0.673407	0	-0.0483034	0.0240757	NA	NA	-0.0869832	0.0397695	0.0178514	0.0373068	0.0182858	0.0214029	0.0161262	NA	NA	0.0362828	0.0598958	0.0439918	0.018596	0.0374814	0.0241639	0.135613	NA	NA	0.0169842	0.507654	0.685205	0.0448373	0.62601	1475	1929	NA	NA	410	181	301	2251	309
	HMDB03236	solanidine	Yes	No	No	No	No	No	NA	NA	NA	NA	NA	Organic compounds	Lipids and lipid-like molecules	Steroids and steroid derivatives	Steroidal alkaloids	Solanidines and derivatives	0.011078	0.0188777	0.557319	0.702732	2	1214	0.193641	0.978609	0	0.0109232	0.0263983	0.679033	0.8192	0.0228678	0.0267756	0.393076	0.609307	0.193915	0.659678	0	NA	NA	NA	NA	0.0141928	0.0163602	-0.00337275	NA	0.0178917	NA	NA	NA	NA	0.028532	0.103049	0.0383849	NA	0.0352489	NA	NA	NA	NA	0.619162	0.874056	0.930045	NA	0.61211	NA	NA	NA	NA	410	181	301	NA	322
	HMDB02068	erucate (22:1n9)	Yes	No	No	No	No	No	NA	NA	NA	NA	NA	Organic compounds	Lipids and lipid-like molecules	Fatty acyls	Fatty acids and conjugates	Very long-chain fatty acids	0.0107656	0.0183979	0.558446	0.703404	2	1797	0.0124089	0.911303	0	0.012405	0.0253473	0.624558	0.784844	0.0108198	0.0264007	0.68193	0.821198	0.00418759	0.948404	0	0.00948728	NA	NA	NA	NA	NA	NA	NA	0.0140514	0.0216832	NA	NA	NA	NA	NA	NA	NA	0.0347644	0.661784	NA	NA	NA	NA	NA	NA	NA	0.686355	1475	NA	NA	NA	NA	NA	NA	NA	322
	HMDB01886	3-methylxanthine	Yes	No	No	No	No	No	NA	NA	NA	NA	NA	Organic compounds	Organoheterocyclic compounds	Imidazopyrimidines	Purines and purine derivatives	Xanthines	-0.0081924	0.0140857	0.560828	0.705654	2	2367	1.87994	0.597695	0	0.0192202	0.0225701	0.394449	0.613402	-0.0210086	0.0183185	0.251442	0.462443	1.96462	0.16102	0	0.0014254	NA	NA	NA	-0.0124613	-0.107896	-0.0324894	NA	NA	0.0176936	NA	NA	NA	0.0291676	0.089503	0.0428097	NA	NA	0.935803	NA	NA	NA	0.669447	0.229779	0.448529	NA	NA	1475	NA	NA	NA	410	181	301	NA	NA
	HMDB13415	C36:5 PC plasmalogen	Yes	No	No	No	No	No	FALSE	FALSE	FALSE	NA	NA	Organic compounds	Lipids and lipid-like molecules	Glycerophospholipids	Glycerophosphocholines	1-alkyl,2-acylglycero-3-phosphocholines	0.0087645	0.0151399	0.562656	0.707202	2	3143	1.00511	0.800016	0	-0.00236469	0.0206243	0.908718	0.949946	0.0242032	0.0214966	0.260206	0.474139	0.806981	0.369014	0	NA	NA	NA	NA	0.0253652	0.0528369	0.0154187	-0.000639765	NA	NA	NA	NA	NA	0.0401237	0.0591753	0.0408922	0.0187057	NA	NA	NA	NA	NA	0.527645	0.37325	0.706415	0.972716	NA	NA	NA	NA	NA	410	181	301	2251	NA
	HMDB00631	glycodeoxycholate	Yes	No	No	No	No	No	FALSE	FALSE	FALSE	IL6	CAD, CHD	Organic compounds	Lipids and lipid-like molecules	Steroids and steroid derivatives	Bile acids, alcohols and derivatives	Glycinated bile acids and derivatives	-0.00508481	0.00880783	0.563733	0.707229	4	6869	4.32665	0.632564	0	-0.00336807	0.0131554	0.797934	0.898047	0.000978168	0.011821	0.934052	0.968419	0.280093	0.59664	0	-0.0107952	-0.0125365	NA	NA	-0.0267752	0.0223143	-0.0461338	0.0135517	0.0258459	0.0187784	0.0160395	NA	NA	0.0371926	0.0604897	0.033582	0.0169541	0.035235	0.565466	0.434547	NA	NA	0.472014	0.712691	0.170601	0.424107	0.463796	1475	1929	NA	NA	410	181	301	2251	322
	HMDB11384	C38:3 PE plasmalogen	Yes	No	No	No	No	No	NA	NA	NA	NA	NA	Organic compounds	Lipids and lipid-like molecules	Glycerophospholipids	Glycerophosphoethanolamines	1-(1Z-alkenyl),2-acylglycerophosphoethanolamines	-0.0119635	0.0207304	0.563872	0.707229	2	1214	0.689047	0.875777	0	-0.0347331	0.0293479	0.236614	0.455482	0.00750765	0.0298875	0.801662	0.909315	1.02637	0.311013	0	NA	NA	NA	NA	-0.0182703	0.00097221	0.0133547	NA	-0.0306156	NA	NA	NA	NA	0.0350388	0.0652709	0.0411776	NA	0.0381268	NA	NA	NA	NA	0.602364	0.988134	0.745937	NA	0.4226	NA	NA	NA	NA	410	181	301	NA	322
	HMDB-1-docosapentaenoylglycerophosphocholine (22:5n6)	1-docosapentaenoylglycerophosphocholine (22:5n6)	Yes	No	No	No	No	No	NA	NA	NA	NA	NA	Organic compounds	Lipids and lipid-like molecules	Glycerophospholipids	Glycerophosphocholines	NA	0.00513373	0.00896999	0.567103	0.708476	3	4760	3.31687	0.190437	0.397021	0.0218154	0.0129864	0.0929823	0.253851	-0.00886862	0.0123587	0.473004	0.676708	2.93376	0.0867454	0	-0.0255335	NA	0.0124743	0.018398	NA	NA	NA	NA	NA	0.0192052	NA	0.0113792	0.0223917	NA	NA	NA	NA	NA	0.183888	NA	0.27309	0.411485	NA	NA	NA	NA	NA	1475	NA	2315	970	NA	NA	NA	NA	NA
	HMDB00824	propionylcarnitine	Yes	No	No	No	No	No	FALSE	FALSE	TRUE	NA	VTE, PE	Organic compounds	Lipids and lipid-like molecules	Fatty acyls	Fatty acid esters	Acyl carnitines	0.00533596	0.00932709	0.567259	0.708476	4	6869	4.29976	0.636181	0	-0.00836435	0.0131182	0.523726	0.708781	0.0191119	0.0131123	0.144962	0.323094	2.19451	0.138504	0	-0.0252135	0.0109988	NA	NA	-0.00350872	-0.0199166	-0.0108643	0.0284333	0.0148862	0.0203413	0.0156775	NA	NA	0.0407831	0.071395	0.0386579	0.0188642	0.0369391	0.215351	0.483036	NA	NA	0.931484	0.780631	0.778887	0.131744	0.687235	1475	1929	NA	NA	410	181	301	2251	322
	HMDB-ADSGEGDFXAEGGGVR	ADSGEGDFXAEGGGVR	Yes	No	No	No	No	No	NA	NA	NA	NA	NA	Organic compounds	Organic acids and derivatives	Carboxylic acids and derivatives	Amino acids, peptides, and analogues	Peptides	-0.00680495	0.0119565	0.569259	0.708731	2	2859	0.878563	0.348596	0	0.00918101	0.017209	0.593687	0.755515	-0.021067	0.0165394	0.202753	0.39794	1.60649	0.204986	0	NA	NA	0.000642195	-0.0236701	NA	NA	NA	NA	NA	NA	NA	0.0143556	0.0216034	NA	NA	NA	NA	NA	NA	NA	0.964323	0.2735	NA	NA	NA	NA	NA	NA	NA	1889	970	NA	NA	NA	NA	NA
	HMDB07218	C36:2 DAG	Yes	No	No	No	No	No	NA	NA	NA	NA	VTE, PE	Organic compounds	Lipids and lipid-like molecules	Glycerolipids	Diradylglycerols	1,2-diacylglycerols	0.0189019	0.0331169	0.568161	0.708731	2	1214	0.680849	0.877699	0	-0.0350905	0.044334	0.428651	0.64178	0.0610709	0.0477867	0.201253	0.396814	2.26187	0.132594	0	NA	NA	NA	NA	0.0258753	0.0447054	0.0617804	NA	-0.00445799	NA	NA	NA	NA	0.0743585	0.153846	0.0694415	NA	0.0455812	NA	NA	NA	NA	0.728043	0.771742	0.374396	NA	0.922152	NA	NA	NA	NA	410	181	301	NA	322
	HMDB07216	C36:1 DAG	Yes	No	No	No	No	No	NA	NA	NA	NA	VTE, PE	Organic compounds	Lipids and lipid-like molecules	Glycerolipids	Diradylglycerols	1,2-diacylglycerols	-0.0172475	0.0302909	0.569089	0.708731	2	1214	0.483918	0.92241	0	-0.0620466	0.0406761	0.127164	0.310626	0.0359424	0.0444731	0.418986	0.63451	2.64342	0.10398	0	NA	NA	NA	NA	-0.0311188	0.0203316	-0.0487212	NA	-0.00150505	NA	NA	NA	NA	0.0626546	0.140207	0.0663531	NA	0.0423664	NA	NA	NA	NA	0.619701	0.884883	0.463392	NA	0.971685	NA	NA	NA	NA	410	181	301	NA	322
	HMDB05478	C60:12 TAG	Yes	No	No	No	No	No	NA	NA	NA	NA	NA	Organic compounds	Lipids and lipid-like molecules	Glycerolipids	Triradylcglycerols	Triacylglycerols	-0.0124254	0.0219249	0.5709	0.709282	2	1214	2.63539	0.451319	0	0.0280872	0.0334463	0.401037	0.616412	-0.0349489	0.028969	0.227654	0.432817	2.0717	0.150055	0	NA	NA	NA	NA	-0.0440771	-0.0119651	0.0703966	NA	-0.0225864	NA	NA	NA	NA	0.0428982	0.0439863	0.0583324	NA	0.0371093	NA	NA	NA	NA	0.304833	0.785956	0.22851	NA	0.543209	NA	NA	NA	NA	410	181	301	NA	322
	HMDB-NH4_C58:10 TAG	NH4_C58:10 TAG	Yes	No	No	No	No	No	NA	NA	NA	NA	NA	Organic compounds	Lipids and lipid-like molecules	Glycerolipids	Triradylcglycerols	NA	-0.012481	0.0219911	0.570343	0.709282	2	1214	1.90414	0.59254	0	0.00459904	0.0319973	0.885712	0.94692	-0.0298801	0.030062	0.320248	0.537609	0.619917	0.431078	0	NA	NA	NA	NA	-0.0258635	0.027099	0.0258103	NA	-0.042833	NA	NA	NA	NA	0.0407758	0.0564204	0.0473732	NA	0.0376192	NA	NA	NA	NA	0.526268	0.631663	0.5863	NA	0.25576	NA	NA	NA	NA	410	181	301	NA	322
	HMDB05362	C51:2 TAG	Yes	No	No	No	No	No	NA	NA	NA	NA	NA	Organic compounds	Lipids and lipid-like molecules	Glycerolipids	Triradylcglycerols	Triacylglycerols	0.0134577	0.0237898	0.571604	0.709412	2	1214	2.7083	0.438819	0	0.0358856	0.0342041	0.294104	0.520287	-0.0138035	0.0326595	0.672552	0.817632	1.12669	0.288482	0	NA	NA	NA	NA	0.0543732	-0.0914239	-0.0205638	NA	0.0235665	NA	NA	NA	NA	0.0459539	0.0899338	0.0491979	NA	0.0363554	NA	NA	NA	NA	0.237448	0.310884	0.676278	NA	0.517324	NA	NA	NA	NA	410	181	301	NA	322
	HMDB-2-methyoxyresorcinol sulfate	2-methyoxyresorcinol sulfate	Yes	No	No	No	No	No	NA	NA	NA	NA	NA	NA	NA	NA	NA	NA	0.00903813	0.0160955	0.574436	0.710783	2	2861	6.54927	0.0104927	0.847311	-0.000116396	0.0221852	0.995814	0.997078	0.0228612	0.0231595	0.323584	0.540907	0.526519	0.468074	0	NA	NA	-0.0260265	0.0574257	NA	NA	NA	NA	NA	NA	NA	0.0211377	0.0248307	NA	NA	NA	NA	NA	NA	NA	0.21837	0.0209506	NA	NA	NA	NA	NA	NA	NA	1889	972	NA	NA	NA	NA	NA
	HMDB-threo-sphingosine	threo-sphingosine	Yes	No	No	No	No	No	NA	NA	NA	NA	NA	Organic compounds	Organic nitrogen compounds	Organonitrogen compounds	Amines	1,2-aminoalcohols	-0.010541	0.0187756	0.57451	0.710783	2	1214	2.87381	0.411493	0	0.0483413	0.0571057	0.397261	0.614586	-0.0198838	0.0198246	0.315867	0.537609	1.28529	0.256918	0	NA	NA	NA	NA	-0.0174214	-0.459279	0.0921201	NA	0.0123662	NA	NA	NA	NA	0.0214499	0.325612	0.137645	NA	0.0407896	NA	NA	NA	NA	0.417178	0.160319	0.503877	NA	0.761966	NA	NA	NA	NA	410	181	301	NA	322
	HMDB-leucylglutamate	leucylglutamate	Yes	No	No	No	No	No	NA	NA	NA	NA	NA	Organic compounds	Organic acids and derivatives	Carboxylic acids and derivatives	Amino acids, peptides, and analogues	Dipeptides	0.00541811	0.00983084	0.581542	0.717474	3	4334	0.851224	0.65337	0	0.0120656	0.0145062	0.405547	0.620033	0.00125084	0.0133011	0.925077	0.964935	0.308156	0.578814	0	0.00923255	NA	-0.00152476	0.0211212	NA	NA	NA	NA	NA	0.0214924	NA	0.0128689	0.0215973	NA	NA	NA	NA	NA	0.667569	NA	0.905697	0.328342	NA	NA	NA	NA	NA	1475	NA	1887	972	NA	NA	NA	NA	NA
	HMDB-NH4_C54:2 TAG	NH4_C54:2 TAG	Yes	No	No	No	No	No	NA	NA	NA	NA	NA	Organic compounds	Lipids and lipid-like molecules	Glycerolipids	Triradylcglycerols	NA	0.016458	0.0298774	0.581736	0.717474	2	1214	1.08697	0.78022	0	-0.038939	0.0406463	0.338065	0.563918	0.0366184	0.0436294	0.401298	0.616	2.07103	0.15012	0	NA	NA	NA	NA	0.0437455	0.046593	-0.0406942	NA	0.0261386	NA	NA	NA	NA	0.0664047	0.117186	0.0639795	NA	0.0416538	NA	NA	NA	NA	0.510432	0.691453	0.525257	NA	0.530785	NA	NA	NA	NA	410	181	301	NA	322
	HMDB00695	4-methyl-2-oxopentanoate	Yes	No	No	No	No	No	NA	NA	NA	NA	NA	Organic compounds	Organic acids and derivatives	Keto acids and derivatives	Short-chain keto acids and derivatives	Short-chain keto acids and derivatives	0.00575457	0.0105299	0.584722	0.720407	2	4296	12.4222	0.0144728	0.677996	0.0110599	0.0154414	0.47384	0.678511	0.00308849	0.0144624	0.830896	0.924516	0.152027	0.696606	0	0.00196799	0.0313855	NA	NA	-0.0721585	-0.110145	-0.0295089	NA	NA	0.0199391	0.0143611	NA	NA	0.0342445	0.0634601	0.0424895	NA	NA	0.92139	0.0289768	NA	NA	0.035744	0.0845368	0.487939	NA	NA	1475	1929	NA	NA	410	181	301	NA	NA
	HMDB00472	5-hydroxytryptophan	Yes	No	No	No	No	No	NA	NA	NA	NA	NA	Organic compounds	Organoheterocyclic compounds	Indoles and derivatives	Tryptamines and derivatives	Serotonins	0.0117445	0.021774	0.589623	0.72569	2	1214	1.13115	0.769561	0	0.0299405	0.0326306	0.35885	0.573291	0.00638947	0.0302509	0.832719	0.924516	0.342293	0.558509	0	NA	NA	NA	NA	0.0229069	-0.0438968	0.0296715	NA	0.00433812	NA	NA	NA	NA	0.0382849	0.0615466	0.0401864	NA	0.042884	NA	NA	NA	NA	0.54997	0.476737	0.460915	NA	0.91949	NA	NA	NA	NA	410	181	301	NA	322
	HMDB10375	C22:5 CE	Yes	No	No	No	No	No	NA	NA	NA	NA	PE	Organic compounds	Lipids and lipid-like molecules	Glycerophospholipids	Glycerophosphocholines	1-acyl-sn-glycero-3-phosphocholines	-0.0132708	0.0247118	0.591252	0.726939	2	1214	3.16276	0.367205	0.0514614	-0.0167169	0.0367505	0.649198	0.79838	0.00803548	0.0332521	0.809049	0.909315	0.419354	0.517259	0	NA	NA	NA	NA	0.0215195	-0.0881474	0.0366521	NA	-0.0402049	NA	NA	NA	NA	0.0449555	0.0648419	0.0554832	NA	0.0415213	NA	NA	NA	NA	0.632431	0.175914	0.509408	NA	0.333659	NA	NA	NA	NA	410	181	301	NA	322
	HMDB-sphingomyelin (d18:1/20:1, d18:2/20:0)	eicosenoyl sphingomyelin	Yes	No	No	No	No	No	NA	NA	NA	NA	NA	Organic compounds	Lipids and lipid-like molecules	Sphingolipids	Phosphosphingolipids	NA	0.00551192	0.010313	0.59302	0.728218	2	3790	6.3741	0.0115798	0.843115	-0.0060957	0.0154427	0.693042	0.831019	0.0198092	0.0138728	0.153314	0.336014	1.62713	0.202101	0	0.0542404	NA	-0.00840051	NA	NA	NA	NA	NA	NA	0.0218832	NA	0.0116929	NA	NA	NA	NA	NA	NA	0.013301	NA	0.472565	NA	NA	NA	NA	NA	NA	1475	NA	2315	NA	NA	NA	NA	NA	NA
	HMDB01149	5-aminolevulinic acid	Yes	No	No	No	No	No	NA	NA	NA	NA	NA	Organic compounds	Organic acids and derivatives	Carboxylic acids and derivatives	Amino acids, peptides, and analogues	Delta amino acids and derivatives	-0.0104547	0.0197538	0.596631	0.730519	2	1214	2.69906	0.440387	0	0.0338938	0.0278443	0.223504	0.440861	-0.0375823	0.0282761	0.183808	0.375712	3.45722	0.0629761	0.132251	NA	NA	NA	NA	-0.0614285	0.00246225	-0.00588176	NA	0.0228738	NA	NA	NA	NA	0.0385932	0.0559933	0.0359093	NA	0.0354255	NA	NA	NA	NA	0.112266	0.96498	0.87001	NA	0.518964	NA	NA	NA	NA	410	181	301	NA	322
	HMDB-1-eicosapentaenoylglycerophosphocholine (20:5n3)	1-eicosapentaenoylglycerophosphocholine (20:5n3)	Yes	No	Yes	No	Yes	No	NA	NA	NA	NA	NA	Organic compounds	Lipids and lipid-like molecules	Glycerophospholipids	Glycerophosphocholines	NA	-0.00554015	0.0104856	0.597249	0.73052	2	3362	11.5175	0.00068945	0.913175	-0.0413572	0.0155503	0.00782386	0.0378713	0.0204441	0.0142675	0.151883	0.333805	8.62204	0.0033212	0.652054	-0.0605369	NA	0.0174851	NA	NA	NA	NA	NA	NA	0.0193018	NA	0.0124891	NA	NA	NA	NA	NA	NA	0.0017449	NA	0.161672	NA	NA	NA	NA	NA	NA	1475	NA	1887	NA	NA	NA	NA	NA	NA
	HMDB00132	guanine	Yes	No	No	No	No	No	FALSE	FALSE	FALSE	NA	NA	Organic compounds	Organoheterocyclic compounds	Imidazopyrimidines	Purines and purine derivatives	Purines and purine derivatives	-0.0080988	0.0154667	0.600537	0.733027	2	2573	1.01868	0.312833	0.0183359	-0.0145179	0.0222309	0.513722	0.701258	0.000711476	0.0204785	0.972285	0.983504	0.268466	0.604363	0	NA	NA	NA	NA	NA	NA	NA	-0.000644421	-0.0407892	NA	NA	NA	NA	NA	NA	NA	0.0171396	0.0358927	NA	NA	NA	NA	NA	NA	NA	0.970008	0.256667	NA	NA	NA	NA	NA	NA	NA	2251	322
	HMDB-4-vinylguaiacol sulfate	4-vinylguaiacol sulfate	Yes	No	No	No	No	No	NA	NA	NA	NA	NA	Organic compounds	Benzenoids	Phenols	NA	NA	-0.00633491	0.0121724	0.602761	0.733176	2	2861	3.39166	0.0655269	0.705159	0.00800302	0.016839	0.634597	0.792242	-0.024243	0.0175434	0.167006	0.35232	1.76701	0.183752	0	NA	NA	-0.0218221	0.0261133	NA	NA	NA	NA	NA	NA	NA	0.0147948	0.021415	NA	NA	NA	NA	NA	NA	NA	0.140384	0.222994	NA	NA	NA	NA	NA	NA	NA	1889	972	NA	NA	NA	NA	NA
	HMDB-o-cresol sulfate	o-cresol sulfate	Yes	No	No	No	No	No	NA	NA	NA	NA	NA	Organic compounds	Benzenoids	Phenols	Crescols	Ortho cresols	0.00438948	0.00843103	0.602622	0.733176	3	6261	28.6999	2.58933e-06	0.89547	-0.00540356	0.0117168	0.644669	0.797928	0.0120091	0.0120131	0.317469	0.537609	1.10089	0.29407	0	0.0573277	0.0618419	-0.035739	-0.0203263	NA	NA	NA	NA	NA	0.0208286	0.0175629	0.0125616	0.0213988	NA	NA	NA	NA	NA	0.00599001	0.000439706	0.00448813	0.342412	NA	NA	NA	NA	NA	1475	1929	1887	970	NA	NA	NA	NA	NA
	HMDB00720	levulinate (4-oxovalerate)	Yes	No	No	No	No	No	NA	NA	NA	NA	NA	Organic compounds	Organic acids and derivatives	Keto acids and derivatives	Gamma-keto acids and derivatives	Gamma-keto acids and derivatives	0.00892755	0.0172468	0.604713	0.733176	2	1797	6.66378	0.00983921	0.849935	-0.0121161	0.0247524	0.624495	0.784844	0.0278725	0.0239122	0.243769	0.452549	1.35047	0.245195	0	0.0312267	NA	NA	NA	NA	NA	NA	NA	-0.0799618	0.0192892	NA	NA	NA	NA	NA	NA	NA	0.0385119	0.105691	NA	NA	NA	NA	NA	NA	NA	0.0386989	1475	NA	NA	NA	NA	NA	NA	NA	322
	HMDB01889	theophylline	Yes	No	No	No	No	No	NA	NA	NA	NA	NA	Organic compounds	Organoheterocyclic compounds	Imidazopyrimidines	Purines and purine derivatives	Xanthines	-0.0057509	0.011066	0.603279	0.733176	2	3726	3.64992	0.161224	0.452042	0.00838766	0.0228652	0.713745	0.838013	-0.0081736	0.0128117	0.523488	0.720823	0.418109	0.517882	0	-0.0162635	-0.0107308	NA	NA	NA	NA	NA	NA	0.05797	0.0196971	0.01445	NA	NA	NA	NA	NA	NA	0.0353661	0.409123	0.457805	NA	NA	NA	NA	NA	NA	0.102209	1475	1929	NA	NA	NA	NA	NA	NA	322
	HMDB05367	C52:1 TAG	Yes	No	No	No	No	No	NA	NA	NA	NA	VTE, PE	Organic compounds	Lipids and lipid-like molecules	Glycerolipids	Triradylcglycerols	Triacylglycerols	-0.0144708	0.0278508	0.603354	0.733176	2	1214	3.01877	0.38874	0.00621907	-0.0224152	0.0387322	0.562776	0.738249	-0.015193	0.0401412	0.705067	0.840329	0.0423944	0.83687	0	NA	NA	NA	NA	-0.028651	-0.0353568	-0.0938789	NA	0.0312707	NA	NA	NA	NA	0.0557158	0.0981358	0.0618179	NA	0.0407719	NA	NA	NA	NA	0.60738	0.719107	0.12997	NA	0.443689	NA	NA	NA	NA	410	181	301	NA	322
	HMDB05463	C58:9 TAG	Yes	No	No	No	No	No	NA	NA	NA	NA	NA	Organic compounds	Lipids and lipid-like molecules	Glycerolipids	Triradylcglycerols	Triacylglycerols	0.0112312	0.0216402	0.603764	0.733176	2	1214	3.33916	0.342229	0.101571	0.0497235	0.0330163	0.132059	0.318591	-0.0150918	0.0284839	0.596225	0.757538	2.21326	0.136829	0	NA	NA	NA	NA	-0.0318446	0.0212859	0.0848227	NA	0.0133453	NA	NA	NA	NA	0.0370806	0.0556328	0.0526492	NA	0.0371586	NA	NA	NA	NA	0.390983	0.702511	0.108275	NA	0.719734	NA	NA	NA	NA	410	181	301	NA	322
	HMDB-phenylalanylaspartate	phenylalanylaspartate	Yes	No	No	No	No	No	NA	NA	NA	NA	NA	Organic compounds	Organic acids and derivatives	Carboxylic acids and derivatives	Amino acids, peptides, and analogues	Dipeptides	-0.00509212	0.00988303	0.606386	0.734111	2	3790	6.70757	0.00960043	0.850915	-0.000565624	0.0149961	0.969912	0.981104	-0.000564729	0.0132511	0.966006	0.980925	0.207844	0.648463	0	0.0354977	NA	-0.0212331	NA	NA	NA	NA	NA	NA	0.0185283	NA	0.011684	NA	NA	NA	NA	NA	NA	0.0555774	NA	0.0693044	NA	NA	NA	NA	NA	NA	1475	NA	2315	NA	NA	NA	NA	NA	NA
	HMDB00772	nonadecanoate (19:0)	Yes	No	No	No	No	No	NA	NA	NA	NA	NA	Organic compounds	Lipids and lipid-like molecules	Fatty acyls	Fatty acids and conjugates	Long-chain fatty acids	-0.00598655	0.0117073	0.609104	0.736649	2	3726	0.121138	0.941229	0	-0.00938881	0.0174753	0.591086	0.75342	-0.00228978	0.0156697	0.883821	0.94618	0.0935619	0.759697	0	-0.0109997	-0.0024298	NA	NA	NA	NA	NA	NA	-0.0093885	0.0204999	0.0155835	NA	NA	NA	NA	NA	NA	0.0353849	0.591644	0.876112	NA	NA	NA	NA	NA	NA	0.790937	1475	1929	NA	NA	NA	NA	NA	NA	322
	HMDB-NH4_C52:1 TAG	NH4_C52:1 TAG	Yes	No	No	No	No	No	NA	NA	NA	NA	NA	Organic compounds	Lipids and lipid-like molecules	Glycerolipids	Triradylcglycerols	NA	-0.0147033	0.0289782	0.61188	0.739251	2	1214	2.5479	0.466696	0	-0.0402844	0.0396886	0.3101	0.538919	0.00629793	0.0424443	0.882042	0.945559	0.66026	0.416468	0	NA	NA	NA	NA	0.00761172	-0.0566922	-0.0994976	NA	0.0153405	NA	NA	NA	NA	0.0575916	0.114243	0.064124	NA	0.0419024	NA	NA	NA	NA	0.89492	0.620401	0.121865	NA	0.714543	NA	NA	NA	NA	410	181	301	NA	322
	HMDB05413	C58:8 TAG	Yes	No	No	No	No	No	NA	NA	NA	NA	NA	Organic compounds	Lipids and lipid-like molecules	Glycerolipids	Triradylcglycerols	Triacylglycerols	0.0110121	0.0217856	0.613224	0.739584	2	1214	2.58222	0.460616	0	0.0197826	0.0328638	0.547203	0.730223	-0.00111009	0.0290323	0.969499	0.981945	0.245562	0.620218	0	NA	NA	NA	NA	-0.00888154	0.0296279	0.0835754	NA	-0.0113345	NA	NA	NA	NA	0.0361631	0.0578229	0.0536639	NA	0.0379051	NA	NA	NA	NA	0.806124	0.60908	0.120497	NA	0.765125	NA	NA	NA	NA	410	181	301	NA	322
	HMDB-NH4_C58:7 TAG	NH4_C58:7 TAG	Yes	No	No	No	No	No	NA	NA	NA	NA	NA	Organic compounds	Lipids and lipid-like molecules	Glycerolipids	Triradylcglycerols	NA	0.0112925	0.0224479	0.614927	0.740665	2	1214	1.16753	0.760803	0	0.0101946	0.0340311	0.764507	0.883593	-0.000383394	0.0301782	0.989864	0.994127	0.150731	0.697838	0	NA	NA	NA	NA	0.00116438	0.018151	0.0515396	NA	-0.0107979	NA	NA	NA	NA	0.0404263	0.0650949	0.0458241	NA	0.0389139	NA	NA	NA	NA	0.977037	0.780726	0.261658	NA	0.781596	NA	NA	NA	NA	410	181	301	NA	322
	HMDB11103	1,7-dimethylurate	Yes	No	No	No	No	No	FALSE	FALSE	TRUE	NA	NA	Organic compounds	Organoheterocyclic compounds	Imidazopyrimidines	Purines and purine derivatives	Xanthines	-0.00522038	0.010471	0.618093	0.742967	4	4940	8.78041	0.11815	0.430551	-0.0173759	0.0150935	0.249643	0.472345	0.00778338	0.0144663	0.590553	0.756035	1.4566	0.227471	0	-0.0156789	NA	NA	NA	0.0242924	-0.0494386	0.0259009	-0.0267309	0.0730038	0.0182066	NA	NA	NA	0.0312663	0.0697674	0.0389005	0.017132	0.0351902	0.389288	NA	NA	NA	0.437659	0.479585	0.506067	0.118692	0.0388615	1475	NA	NA	NA	410	181	301	2251	322
	HMDB00956	tartarate	Yes	No	No	No	No	No	NA	NA	NA	NA	NA	Organic compounds	Organic oxygen compounds	Organooxygen compounds	Carbohydrates and carbohydrate conjugates	Sugar acids and derivatives	-0.00834438	0.0168406	0.620254	0.744808	2	1784	0.270209	0.603191	0	-0.01092	0.0249173	0.661205	0.805078	-0.0123454	0.0230508	0.592254	0.75613	0.0408125	0.8399	0	-0.0130244	NA	NA	NA	NA	NA	NA	NA	0.0080302	0.0190962	NA	NA	NA	NA	NA	NA	NA	0.0357197	0.495321	NA	NA	NA	NA	NA	NA	NA	0.822282	1475	NA	NA	NA	NA	NA	NA	NA	309
	HMDB05403	C54:2 TAG	Yes	No	No	No	No	No	NA	NA	NA	NA	PE, VTE	Organic compounds	Lipids and lipid-like molecules	Glycerolipids	Triradylcglycerols	Triacylglycerols	0.0140236	0.0288896	0.627379	0.7526	2	1214	0.51826	0.914862	0	-0.0361963	0.0393811	0.358029	0.573291	0.0267029	0.0421253	0.526151	0.722674	1.7168	0.190106	0	NA	NA	NA	NA	0.0192199	0.0237673	-0.0251204	NA	0.0274906	NA	NA	NA	NA	0.0618119	0.102366	0.0621612	NA	0.0414441	NA	NA	NA	NA	0.756011	0.816693	0.686432	NA	0.507625	NA	NA	NA	NA	410	181	301	NA	322
	HMDB-alanylphenylalanine	alanylphenylalanine	Yes	No	No	No	No	No	NA	NA	NA	NA	NA	Organic compounds	Organic acids and derivatives	Carboxylic acids and derivatives	Amino acids, peptides, and analogues	Dipeptides	-0.00492766	0.0103388	0.633635	0.755512	3	4334	16.4291	0.000270688	0.878265	-0.00853156	0.0144734	0.55555	0.733483	0.00301133	0.0147132	0.837831	0.924543	0.353153	0.552334	0	-0.0138311	NA	0.0285279	-0.0760094	NA	NA	NA	NA	NA	0.0212757	NA	0.0140758	0.0218278	NA	NA	NA	NA	NA	0.515739	NA	0.0428303	0.00051971	NA	NA	NA	NA	NA	1475	NA	1889	970	NA	NA	NA	NA	NA
	HMDB00725	trans-4-hydroxyproline	Yes	No	No	No	No	No	FALSE	FALSE	TRUE	IL6	NA	Organic compounds	Organic acids and derivatives	Carboxylic acids and derivatives	Amino acids, peptides, and analogues	Proline and derivatives	-0.00437592	0.00911645	0.631226	0.755512	4	6869	12.3885	0.053842	0.51568	-0.00350215	0.0132235	0.79113	0.893281	-0.00413662	0.0124112	0.73891	0.866608	0.00473789	0.945123	0	-0.038474	-0.0122104	NA	NA	-0.0378908	-0.0316671	-0.0636722	0.0241337	0.0710254	0.0249965	0.0145909	NA	NA	0.0450305	0.0489406	0.0401181	0.0170792	0.035932	0.123979	0.402781	NA	NA	0.400615	0.51852	0.113602	0.157643	0.0489746	1475	1929	NA	NA	410	181	301	2251	322
	HMDB05447	C54:7 TAG	Yes	No	No	No	No	No	NA	NA	NA	NA	NA	Organic compounds	Lipids and lipid-like molecules	Glycerolipids	Triradylcglycerols	Triacylglycerols	-0.0104281	0.0217994	0.63239	0.755512	2	1214	2.58772	0.459647	0	-0.00362321	0.0312699	0.907757	0.949946	-0.00455802	0.0302136	0.880086	0.945109	0.0851046	0.770495	0	NA	NA	NA	NA	-0.00711719	0.00309169	0.0456204	NA	-0.0495455	NA	NA	NA	NA	0.0384819	0.0659352	0.0478545	NA	0.0362183	NA	NA	NA	NA	0.853365	0.962659	0.341244	NA	0.172322	NA	NA	NA	NA	410	181	301	NA	322
	HMDB-NH4_C36:1 DAG	NH4_C36:1 DAG	Yes	No	No	No	No	No	NA	NA	NA	NA	NA	Organic compounds	Lipids and lipid-like molecules	Glycerolipids	Diradylglycerols	NA	-0.0147272	0.0308835	0.63346	0.755512	2	1214	0.292438	0.961444	0	-0.0599923	0.0417046	0.15029	0.339768	0.0397599	0.0448241	0.375067	0.586632	2.65567	0.103182	0	NA	NA	NA	NA	-0.0178872	0.0267042	-0.0425436	NA	-0.00566957	NA	NA	NA	NA	0.0659699	0.151634	0.0674833	NA	0.042425	NA	NA	NA	NA	0.786425	0.86043	0.528921	NA	0.893777	NA	NA	NA	NA	410	181	301	NA	322
	HMDB05060	dihomo-linoleate (20:2n6)	Yes	No	No	No	No	No	NA	NA	NA	CRP, WBC	NA	Organic compounds	Lipids and lipid-like molecules	Fatty acyls	Fatty acids and conjugates	Long-chain fatty acids	-0.00572066	0.0120587	0.635214	0.755617	2	3726	0.628596	0.730301	0	-0.00218063	0.0193373	0.910215	0.949946	-0.00817094	0.0153946	0.59558	0.757538	0.058847	0.808328	0	-0.0179853	0.00270936	NA	NA	NA	NA	NA	NA	-0.00773166	0.0203577	0.0164529	NA	NA	NA	NA	NA	NA	0.036039	0.377131	0.869218	NA	NA	NA	NA	NA	NA	0.830272	1475	1929	NA	NA	NA	NA	NA	NA	322
	HMDB00640	1,6-anhydroglucose	Yes	No	No	No	No	No	NA	NA	NA	NA	NA	Organic compounds	Organoheterocyclic compounds	Oxepanes	NA	NA	-0.00748468	0.0160295	0.640549	0.75993	2	1784	0.246748	0.619374	0	0.00120418	0.0226497	0.9576	0.971802	-0.0172234	0.0227321	0.44865	0.66042	0.330701	0.565247	0	-0.0036597	NA	NA	NA	NA	NA	NA	NA	-0.0240601	0.0177831	NA	NA	NA	NA	NA	NA	NA	0.037019	0.836979	NA	NA	NA	NA	NA	NA	NA	0.516239	1475	NA	NA	NA	NA	NA	NA	NA	309
	HMDB03229	palmitoleate (16:1n7)	Yes	No	No	No	No	No	NA	NA	NA	NA	NA	Organic compounds	Lipids and lipid-like molecules	Fatty acyls	Fatty acids and conjugates	Long-chain fatty acids	-0.00569342	0.012344	0.644635	0.763248	2	3726	0.0449438	0.977779	0	0.0018432	0.0202547	0.927492	0.95659	-0.00781445	0.0155305	0.614847	0.774943	0.157104	0.691837	0	-0.00533326	-0.00444052	NA	NA	NA	NA	NA	NA	-0.013091	0.0208822	0.0167703	NA	NA	NA	NA	NA	NA	0.0374278	0.798453	0.791203	NA	NA	NA	NA	NA	NA	0.726754	1475	1929	NA	NA	NA	NA	NA	NA	322
	HMDB-N-delta-acetylornithine	N-delta-acetylornithine	Yes	No	No	No	No	No	NA	NA	NA	NA	NA	Organic compounds	Organic acids and derivatives	Carboxylic acids and derivatives	Amino acids, peptides, and analogues	L-alpha-amino acids	0.00471894	0.0103788	0.649346	0.768057	2	3362	0.269085	0.603946	0	0.002804	0.0152066	0.853705	0.935518	0.0106615	0.0142409	0.454066	0.663441	0.189988	0.662927	0	0.0126912	NA	0.00108311	NA	NA	NA	NA	NA	NA	0.0185449	NA	0.0125238	NA	NA	NA	NA	NA	NA	0.493864	NA	0.931091	NA	NA	NA	NA	NA	NA	1475	NA	1887	NA	NA	NA	NA	NA	NA
	HMDB-NH4_C56:9 TAG	NH4_C56:9 TAG	Yes	No	No	No	No	No	NA	NA	NA	NA	NA	Organic compounds	Lipids and lipid-like molecules	Glycerolipids	Triradylcglycerols	NA	-0.0103564	0.0229816	0.652249	0.770721	2	1214	4.97878	0.173357	0.397443	-0.00358838	0.0326433	0.912467	0.950991	-0.0143997	0.0318367	0.651054	0.804115	0.059116	0.807899	0	NA	NA	NA	NA	-0.00987352	0.0670664	0.0390708	NA	-0.0723897	NA	NA	NA	NA	0.0403271	0.060836	0.0519304	NA	0.0396067	NA	NA	NA	NA	0.806713	0.271927	0.452454	NA	0.0685629	NA	NA	NA	NA	410	181	301	NA	322
	HMDB-leucylphenylalanine	leucylphenylalanine	Yes	No	No	No	No	No	NA	NA	NA	NA	NA	Organic compounds	Organic acids and derivatives	Carboxylic acids and derivatives	Amino acids, peptides, and analogues	Dipeptides	-0.00372822	0.00832642	0.654328	0.772407	3	6263	35.0587	1.18396e-07	0.914429	0.00896087	0.0131053	0.494128	0.69495	-0.0106233	0.0108026	0.325408	0.542738	1.34489	0.246173	0	0.0575373	0.0420996	-0.0202976	-0.0996231	NA	NA	NA	NA	NA	0.0263598	0.0148	0.0124719	0.0224144	NA	NA	NA	NA	NA	0.0292119	0.00449439	0.103806	9.83194e-06	NA	NA	NA	NA	NA	1475	1929	1887	972	NA	NA	NA	NA	NA
	HMDB02259	margarate (17:0)	Yes	No	No	No	No	No	NA	NA	NA	CRP	NA	Organic compounds	Lipids and lipid-like molecules	Fatty acyls	Fatty acids and conjugates	Long-chain fatty acids	-0.00524162	0.0118537	0.65835	0.775554	2	3726	0.953104	0.620921	0	-0.00386403	0.0182652	0.832457	0.922484	-0.00385326	0.0155314	0.804061	0.909315	0.0136791	0.906894	0	0.0116723	-0.0131135	NA	NA	NA	NA	NA	NA	-0.013394	0.0209925	0.015692	NA	NA	NA	NA	NA	NA	0.0356551	0.57828	0.40344	NA	NA	NA	NA	NA	NA	0.707433	1475	1929	NA	NA	NA	NA	NA	NA	322
	HMDB-palmitoyl-linoleoyl-glycerophosphoinositol (1)	palmitoyl-linoleoyl-glycerophosphoinositol (1)	Yes	No	No	No	No	No	NA	NA	NA	NA	NA	Organic compounds	Lipids and lipid-like molecules	Glycerophospholipids	Glycerophosphoinositols	NA	0.00484465	0.0110013	0.659668	0.775618	2	3362	15.7801	7.11473e-05	0.936629	0.0160713	0.0160455	0.316533	0.546487	-0.00847178	0.0151611	0.576309	0.749107	1.26101	0.261461	0	-0.0669143	NA	0.0314593	NA	NA	NA	NA	NA	NA	0.0211506	NA	0.0128809	NA	NA	NA	NA	NA	NA	0.00158984	NA	0.0146848	NA	NA	NA	NA	NA	NA	1475	NA	1887	NA	NA	NA	NA	NA	NA
	HMDB62336	Oleoyl Phenylalanine	Yes	No	No	No	No	No	FALSE	FALSE	FALSE	NA	NA	Organic compounds	Organic acids and derivatives	Carboxylic acids and derivatives	Amino acids, peptides, and analogues	Phenylalanine and derivatives	0.00631877	0.0144624	0.662176	0.777793	2	2824	5.50252	0.138488	0.454795	-0.0216685	0.0228878	0.343777	0.566247	0.0251588	0.0189077	0.183318	0.375682	2.4881	0.11471	0	NA	NA	NA	NA	0.00648023	0.0876712	-0.066178	0.00887292	NA	NA	NA	NA	NA	0.0348022	0.0504624	0.0426907	0.018215	NA	NA	NA	NA	NA	0.852383	0.0842364	0.122217	0.626172	NA	NA	NA	NA	NA	410	181	301	1932	NA
	HMDB00885	C16:0 CE	Yes	No	No	No	No	No	NA	NA	NA	NA	NA	Organic compounds	Lipids and lipid-like molecules	Steroids and steroid derivatives	Steroid esters	Cholesteryl esters	0.0125512	0.0288927	0.663992	0.779154	2	1214	2.01371	0.569565	0	0.0374277	0.0411603	0.363184	0.576564	0.0101145	0.0400214	0.80048	0.909315	0.368982	0.54356	0	NA	NA	NA	NA	0.0377115	-0.0475804	0.0626321	NA	-0.0239886	NA	NA	NA	NA	0.0613007	0.106143	0.0542371	NA	0.0445838	NA	NA	NA	NA	0.53879	0.654563	0.249154	NA	0.590928	NA	NA	NA	NA	410	181	301	NA	322
	HMDB07102	C34:1 DAG	Yes	No	No	No	No	No	NA	NA	NA	NA	VTE, PE	Organic compounds	Lipids and lipid-like molecules	Glycerolipids	Diradylglycerols	1,2-diacylglycerols	-0.0135133	0.0316052	0.668966	0.783438	2	1214	0.588136	0.899143	0	-0.0402929	0.0428186	0.346698	0.566247	0.0274173	0.0457356	0.548856	0.73773	1.19207	0.274912	0	NA	NA	NA	NA	-0.0493791	0.0419394	0.00746997	NA	-0.0073736	NA	NA	NA	NA	0.0604855	0.162472	0.065433	NA	0.0468124	NA	NA	NA	NA	0.414784	0.796634	0.90919	NA	0.874943	NA	NA	NA	NA	410	181	301	NA	322
	HMDB00122	glucose	Yes	No	No	No	No	Yes	FALSE	FALSE	FALSE	NA	IS, Stroke, IS, CAD, MI, IS, CVD	Organic compounds	Organic oxygen compounds	Organooxygen compounds	Carbohydrates and carbohydrate conjugates	Hexoses	0.00428271	0.0102288	0.675441	0.787128	4	6869	12.072	0.0603807	0.502984	-0.0123996	0.015813	0.43296	0.645757	0.0157876	0.0134501	0.240477	0.44855	1.84464	0.174408	0	-0.0339952	0.0279855	NA	NA	0.0568201	0.0562865	0.045076	-0.0408114	0.0194558	0.0267006	0.0157066	NA	NA	0.0512023	0.0521306	0.0479396	0.0204882	0.0432469	0.203149	0.0749459	NA	NA	0.267807	0.281882	0.347883	0.0463767	0.653117	1475	1929	NA	NA	410	181	301	2251	322
	HMDB00407	alpha-hydroxyisovalerate	Yes	No	No	No	Yes	No	NA	NA	NA	CRP	NA	Organic compounds	Lipids and lipid-like molecules	Fatty acyls	Fatty acids and conjugates	Hydroxy fatty acids	-0.00503979	0.0120682	0.676232	0.787275	2	3713	0.311769	0.855658	0	0.0150551	0.0148198	0.309689	0.538919	-0.0456024	0.0202925	0.0246239	0.0819757	5.83417	0.0157178	0.485788	-0.0125277	0.000662176	NA	NA	NA	NA	NA	NA	-0.0143104	0.0214333	0.0158268	NA	NA	NA	NA	NA	NA	0.0378721	0.558976	0.966632	NA	NA	NA	NA	NA	NA	0.705806	1475	1929	NA	NA	NA	NA	NA	NA	309
	HMDB11621	cinnamoylglycine	Yes	No	No	No	Yes	No	NA	NA	NA	NA	IS	Organic compounds	Organic acids and derivatives	Carboxylic acids and derivatives	Amino acids, peptides, and analogues	N-acyl-alpha amino acids	0.00559034	0.013503	0.678869	0.788794	3	2689	8.74985	0.0676653	0.54285	-0.0393558	0.0237526	0.0975393	0.259995	0.0294021	0.0166855	0.078046	0.211716	5.61724	0.0177846	0.46593	0.0031534	NA	NA	NA	0.0593467	0.101942	-0.0713875	NA	-0.027271	0.0182654	NA	NA	NA	0.0326454	0.065626	0.0445354	NA	0.0350835	0.862956	NA	NA	NA	0.0698455	0.122296	0.110064	NA	0.437571	1475	NA	NA	NA	410	181	301	NA	322
	HMDB-1-docosahexaenoylglycerophosphoethanolamine	1-docosahexaenoylglycerophosphoethanolamine	Yes	No	No	No	No	No	NA	NA	NA	NA	NA	Organic compounds	Lipids and lipid-like molecules	Glycerophospholipids	Glycerophosphoethanolamines	NA	0.00335011	0.00822202	0.683674	0.79282	3	6261	14.0303	0.00286416	0.786178	0.0197039	0.0119469	0.099089	0.262057	-0.0070149	0.0112995	0.53472	0.727404	2.71524	0.0993937	0	-0.0552888	-0.00445646	0.0132936	0.0515441	NA	NA	NA	NA	NA	0.0207125	0.0156846	0.0127242	0.0212226	NA	NA	NA	NA	NA	0.00768425	0.776342	0.296274	0.0153349	NA	NA	NA	NA	NA	1475	1929	1887	970	NA	NA	NA	NA	NA
	HMDB00172	isoleucine	Yes	No	No	No	No	No	FALSE	FALSE	FALSE	NA	PE, CAD, VTE, IS	Organic compounds	Organic acids and derivatives	Carboxylic acids and derivatives	Amino acids, peptides, and analogues	Isoleucine and derivatives	0.00408393	0.0100771	0.685281	0.793907	4	6869	3.36037	0.762445	0	0.00367103	0.0138049	0.790299	0.893281	0.00887803	0.0144582	0.539183	0.727872	0.110842	0.739187	0	0.0116904	0.00698684	NA	NA	-0.0285234	-0.101288	-0.025383	0.00483225	0.0325291	0.0229349	0.0170247	NA	NA	0.0425109	0.0829307	0.0456446	0.0197044	0.0367128	0.610324	0.681563	NA	NA	0.50264	0.223736	0.578581	0.806273	0.376288	1475	1929	NA	NA	410	181	301	2251	322
	HMDB-stearoyl-arachidonoyl-glycerophosphoinositol (1)	stearoyl-arachidonoyl-glycerophosphoinositol (1)	Yes	No	No	No	No	No	NA	NA	NA	NA	NA	Organic compounds	Lipids and lipid-like molecules	Glycerophospholipids	Glycerophosphoinositols	NA	0.00409191	0.0102064	0.688481	0.796834	2	3790	49.7672	1.73111e-12	0.979906	-0.00560793	0.0149407	0.707403	0.834153	0.0114528	0.014028	0.414259	0.628558	0.69683	0.403851	0	-0.140867	NA	0.0398555	NA	NA	NA	NA	NA	NA	0.0229434	NA	0.0113961	NA	NA	NA	NA	NA	NA	1.06303e-09	NA	0.000478909	NA	NA	NA	NA	NA	NA	1475	NA	2315	NA	NA	NA	NA	NA	NA
	HMDB05476	C58:10 TAG	Yes	No	No	No	No	No	NA	NA	NA	NA	NA	Organic compounds	Lipids and lipid-like molecules	Glycerolipids	Triradylcglycerols	Triacylglycerols	0.00858475	0.0217098	0.692524	0.800731	2	1214	1.6337	0.651774	0	0.056697	0.0319186	0.0756829	0.215573	-0.019887	0.0295289	0.500645	0.705581	3.20177	0.0735586	0.0630181	NA	NA	NA	NA	-0.0174238	0.025227	0.061341	NA	-0.00176981	NA	NA	NA	NA	0.0392416	0.0546856	0.0522607	NA	0.0359957	NA	NA	NA	NA	0.657279	0.645199	0.241482	NA	0.960818	NA	NA	NA	NA	410	181	301	NA	322
	HMDB-1-(1-enyl-palmitoyl)-GPE (P-16:0)	1-palmitoylplasmenylethanolamine	Yes	No	No	No	No	No	NA	NA	NA	NA	NA	Organic compounds	Lipids and lipid-like molecules	Glycerophospholipids	Glycerophosphoethanolamines	NA	0.00331329	0.00845259	0.695069	0.801326	2	5719	0.930835	0.627873	0	0.00805489	0.0122581	0.511112	0.701258	-0.00224805	0.0116492	0.846976	0.93073	0.377536	0.538925	0	0.0161675	0.00943351	-0.00416979	NA	NA	NA	NA	NA	NA	0.0217379	0.0148486	0.0116684	NA	NA	NA	NA	NA	NA	0.457149	0.525299	0.720857	NA	NA	NA	NA	NA	NA	1475	1929	2315	NA	NA	NA	NA	NA	NA
	HMDB00439	N-(2-furoyl)glycine	Yes	No	No	No	No	No	NA	NA	NA	NA	NA	Organic compounds	Organic acids and derivatives	Carboxylic acids and derivatives	Amino acids, peptides, and analogues	N-acyl-alpha amino acids	-0.00764341	0.0194947	0.695002	0.801326	2	1797	0.114162	0.735454	0	-0.00660522	0.0232387	0.776232	0.890944	-0.0189275	0.0352423	0.591221	0.756035	0.104514	0.746478	0	-0.0118214	NA	NA	NA	NA	NA	NA	NA	0.00274128	0.0230856	NA	NA	NA	NA	NA	NA	NA	0.0363961	0.608681	NA	NA	NA	NA	NA	NA	NA	0.940011	1475	NA	NA	NA	NA	NA	NA	NA	322
	HMDB-NH4_C50:2 TAG	NH4_C50:2 TAG	Yes	No	No	No	No	No	NA	NA	NA	NA	NA	Organic compounds	Lipids and lipid-like molecules	Glycerolipids	Triradylcglycerols	NA	-0.0123739	0.0314438	0.693933	0.801326	2	1214	0.0449576	0.997499	0	-0.00998375	0.0437694	0.81957	0.913395	-0.00511962	0.0445988	0.908609	0.956797	0.0294387	0.86377	0	NA	NA	NA	NA	-0.00563897	-0.034895	-0.00949569	NA	-0.014837	NA	NA	NA	NA	0.0607567	0.134464	0.0694035	NA	0.0457579	NA	NA	NA	NA	0.9261	0.795571	0.891271	NA	0.74597	NA	NA	NA	NA	410	181	301	NA	322
	HMDB11442	C36:4 PE plasmalogen	Yes	No	No	No	Yes	No	NA	NA	NA	NA	NA	Organic compounds	Lipids and lipid-like molecules	Glycerophospholipids	Glycerophosphoethanolamines	1-(1Z-alkenyl),2-acylglycerophosphoethanolamines	0.00801285	0.0207526	0.699413	0.803985	2	1214	6.36958	0.0949503	0.529011	-0.0372613	0.0298329	0.211665	0.431604	0.0504569	0.0288801	0.0806166	0.21632	4.463	0.0346366	0.327807	NA	NA	NA	NA	0.0289433	0.128749	0.0193989	NA	-0.0511063	NA	NA	NA	NA	0.0376112	0.0678949	0.041135	NA	0.0351989	NA	NA	NA	NA	0.442041	0.0597108	0.637583	NA	0.147542	NA	NA	NA	NA	410	181	301	NA	322
	HMDB01991	7-methylxanthine	Yes	No	No	No	No	No	NA	NA	NA	NA	NA	Organic compounds	Organoheterocyclic compounds	Imidazopyrimidines	Purines and purine derivatives	Xanthines	0.00490144	0.0129909	0.705951	0.809928	3	2689	5.4634	0.242966	0.267855	0.0224286	0.0201318	0.265241	0.488961	-0.000737741	0.0171643	0.965717	0.980925	0.865921	0.352087	0	0.00387216	NA	NA	NA	-0.00557174	-0.107257	-0.0230599	NA	0.0644062	0.0174759	NA	NA	NA	0.02824	0.076387	0.0484763	NA	0.0353481	0.824678	NA	NA	NA	0.843696	0.162208	0.634659	NA	0.0694197	1475	NA	NA	NA	410	181	301	NA	322
	HMDB06731	C20:5 CE	Yes	No	No	No	No	No	NA	NA	NA	NA	PE	Organic compounds	Lipids and lipid-like molecules	Steroids and steroid derivatives	Steroid esters	Cholesteryl esters	-0.00870159	0.023306	0.708878	0.811236	2	1214	3.89574	0.272944	0.229929	0.026462	0.0342464	0.439703	0.653344	-0.0288423	0.0312348	0.355798	0.572908	1.47007	0.225335	0	NA	NA	NA	NA	-0.0423522	-0.066321	0.051577	NA	0.0338878	NA	NA	NA	NA	0.0384974	0.0558309	0.05843	NA	0.0425401	NA	NA	NA	NA	0.271956	0.236626	0.37814	NA	0.426293	NA	NA	NA	NA	410	181	301	NA	322
	HMDB-NH4_C58:11 TAG	NH4_C58:11 TAG	Yes	No	No	No	No	No	NA	NA	NA	NA	NA	Organic compounds	Lipids and lipid-like molecules	Glycerolipids	Triradylcglycerols	NA	-0.00800035	0.0213945	0.708445	0.811236	2	1214	1.99671	0.573089	0	0.00499466	0.0306342	0.870485	0.94084	-0.0230317	0.0301396	0.444768	0.657157	0.428671	0.512642	0	NA	NA	NA	NA	-0.0100673	0.027121	0.0286775	NA	-0.0450104	NA	NA	NA	NA	0.0385666	0.043729	0.0612489	NA	0.0371932	NA	NA	NA	NA	0.794203	0.535998	0.639993	NA	0.227142	NA	NA	NA	NA	410	181	301	NA	322
	HMDB-3-methoxycatechol sulfate (2)	3-methoxycatechol sulfate (2)	Yes	No	No	No	No	No	NA	NA	NA	NA	NA	Organic compounds	Organic acids and derivatives	Organic sulfuric acids and derivatives	Arylsulfates	Arylsulfates	-0.00413219	0.0113238	0.715178	0.815771	2	2861	16.2863	5.44561e-05	0.938599	-0.0145008	0.0159095	0.362056	0.576564	0.00912518	0.0159255	0.566651	0.745146	1.11773	0.290407	0	NA	NA	-0.0318918	0.0710987	NA	NA	NA	NA	NA	NA	NA	0.0132493	0.0218115	NA	NA	NA	NA	NA	NA	NA	0.0161782	0.00115454	NA	NA	NA	NA	NA	NA	NA	1889	972	NA	NA	NA	NA	NA
	HMDB-tyrosylleucine	tyrosylleucine	Yes	No	No	No	No	No	NA	NA	NA	NA	NA	Organic compounds	Organic acids and derivatives	Carboxylic acids and derivatives	Amino acids, peptides, and analogues	Dipeptides	-0.00404286	0.011071	0.71498	0.815771	2	3790	0.0126975	0.910282	0	0.00950084	0.0148042	0.521026	0.707556	-0.0164701	0.0165662	0.320126	0.537609	1.39969	0.236776	0	-0.00601073	NA	-0.00325201	NA	NA	NA	NA	NA	NA	0.0206773	NA	0.0131082	NA	NA	NA	NA	NA	NA	0.771328	NA	0.804087	NA	NA	NA	NA	NA	NA	1475	NA	2315	NA	NA	NA	NA	NA	NA
	HMDB00637	glycochenodeoxycholate	Yes	No	No	No	No	No	FALSE	FALSE	FALSE	NA	NA	Organic compounds	Lipids and lipid-like molecules	Steroids and steroid derivatives	Bile acids, alcohols and derivatives	Glycinated bile acids and derivatives	0.00312807	0.00880827	0.722493	0.82174	4	6869	7.1589	0.306402	0.161882	0.01345	0.0126882	0.289127	0.516564	-0.00150132	0.0121311	0.901507	0.952194	0.807419	0.368884	0	-0.00511658	0.00394332	NA	NA	-0.0418624	0.0590157	-0.0535876	0.0166993	0.0464296	0.0198278	0.0152188	NA	NA	0.0392409	0.062975	0.0341136	0.0169523	0.035641	0.796405	0.795579	NA	NA	0.286721	0.350095	0.117333	0.324586	0.193653	1475	1929	NA	NA	410	181	301	2251	322
	HMDB05462	C56:7 TAG	Yes	No	No	No	No	No	NA	NA	NA	NA	NA	Organic compounds	Lipids and lipid-like molecules	Glycerolipids	Triradylcglycerols	Triacylglycerols	0.00757163	0.021282	0.722007	0.82174	2	1214	4.24225	0.236466	0.292828	0.0333898	0.0313252	0.286465	0.516029	-0.0130635	0.0288991	0.651241	0.804115	1.18916	0.2755	0	NA	NA	NA	NA	0.00156629	0.00841176	0.0892059	NA	-0.0316041	NA	NA	NA	NA	0.0383833	0.0618343	0.0475131	NA	0.0348236	NA	NA	NA	NA	0.967471	0.891962	0.0614779	NA	0.364828	NA	NA	NA	NA	410	181	301	NA	322
	HMDB05365	C52:0 TAG	Yes	No	No	No	No	No	NA	NA	NA	NA	NA	Organic compounds	Lipids and lipid-like molecules	Glycerolipids	Triradylcglycerols	Triacylglycerols	-0.00869302	0.0243738	0.721351	0.82174	2	1214	5.17687	0.159295	0.420499	-0.0143022	0.0328656	0.663437	0.806551	0.00194497	0.0367013	0.957736	0.979349	0.113144	0.736593	0	NA	NA	NA	NA	0.0321433	-0.061615	-0.0981547	NA	0.0260579	NA	NA	NA	NA	0.046258	0.0866414	0.0500127	NA	0.0382661	NA	NA	NA	NA	0.487552	0.478021	0.0506727	NA	0.496406	NA	NA	NA	NA	410	181	301	NA	322
	HMDB09012	C40:6 PE	Yes	No	No	No	No	No	FALSE	FALSE	TRUE	NA	NA	Organic compounds	Lipids and lipid-like molecules	Glycerophospholipids	Glycerophosphoethanolamines	Phosphatidylethanolamines	0.00562162	0.0163062	0.730279	0.829152	3	3465	3.05955	0.547909	0	0.0446576	0.0274309	0.103524	0.269571	0.00294348	0.0205806	0.886273	0.947519	2.04206	0.153003	0	NA	NA	NA	NA	-0.0465809	-0.0204188	-0.0191138	0.0291904	0.00479378	NA	NA	NA	NA	0.0413847	0.073412	0.048988	0.0226036	0.0402403	NA	NA	NA	NA	0.261046	0.781262	0.696701	0.196562	0.905251	NA	NA	NA	NA	410	181	301	2251	322
	HMDB02712	1,5-anhydroglucitol (1,5-AG)	Yes	No	No	No	No	No	NA	NA	NA	NA	CVD, CAD	Organic compounds	Organic oxygen compounds	Organooxygen compounds	Carbohydrates and carbohydrate conjugates	Monosaccharides	-0.00411732	0.0122073	0.735904	0.832993	2	4296	6.09546	0.192132	0.343773	-0.00218711	0.0178562	0.902515	0.949946	-0.00796172	0.0169364	0.638287	0.796053	0.0632099	0.801493	0	0.0363927	-0.0276502	NA	NA	-0.0163357	-0.0526787	-0.00985699	NA	NA	0.0208772	0.018232	NA	NA	0.040172	0.0652682	0.0425063	NA	NA	0.0815135	0.12954	NA	NA	0.684494	0.420793	0.816787	NA	NA	1475	1929	NA	NA	410	181	301	NA	NA
	HMDB00613	erythronate	Yes	No	No	No	No	No	NA	NA	NA	NA	NA	Organic compounds	Organic oxygen compounds	Organooxygen compounds	Carbohydrates and carbohydrate conjugates	Sugar acids and derivatives	-0.00404236	0.0120317	0.73689	0.833312	2	3713	9.20483	0.0100276	0.782723	-0.0183347	0.0188693	0.331215	0.557205	0.0105039	0.0156386	0.501798	0.705738	1.43889	0.230319	0	-0.0545713	0.0165731	NA	NA	NA	NA	NA	NA	0.0462104	0.020934	0.0159045	NA	NA	NA	NA	NA	NA	0.0385577	0.00923177	0.297524	NA	NA	NA	NA	NA	NA	0.231697	1475	1929	NA	NA	NA	NA	NA	NA	309
	HMDB-hexenedioylcarnitine	hexenedioylcarnitine	Yes	No	No	No	No	No	NA	NA	NA	NA	NA	Organic compounds	Lipids and lipid-like molecules	Fatty acyls	Fatty acid esters	Acyl carnitines	-0.00352069	0.0105859	0.739449	0.835408	3	4336	22.8488	1.09255e-05	0.912468	0.0101239	0.0151656	0.504418	0.698901	-0.00979685	0.014804	0.508118	0.709292	0.989201	0.319938	0	0.0307859	NA	0.0176055	-0.0982473	NA	NA	NA	NA	NA	0.0184604	NA	0.015756	0.0225813	NA	NA	NA	NA	NA	0.0955944	NA	0.263972	1.5014e-05	NA	NA	NA	NA	NA	1475	NA	1889	972	NA	NA	NA	NA	NA
	HMDB04952	C22:0 Ceramide (d18:1)	Yes	No	No	No	No	No	NA	NA	NA	NA	CVD	Organic compounds	Lipids and lipid-like molecules	Sphingolipids	Ceramides	Ceramides	0.0077934	0.0240403	0.745801	0.83938	2	1214	3.40514	0.333275	0.118979	-0.00460726	0.034016	0.892261	0.948779	0.00519355	0.033965	0.87847	0.945109	0.138759	0.709518	0	NA	NA	NA	NA	0.0470068	-0.00667072	0.0457347	NA	-0.0478308	NA	NA	NA	NA	0.0458468	0.0842376	0.0454339	NA	0.0398668	NA	NA	NA	NA	0.305858	0.93698	0.314978	NA	0.231156	NA	NA	NA	NA	410	181	301	NA	322
	HMDB05404	C56:2 TAG	Yes	No	No	No	No	No	NA	NA	NA	NA	NA	Organic compounds	Lipids and lipid-like molecules	Glycerolipids	Triradylcglycerols	Triacylglycerols	-0.00852971	0.0264761	0.747326	0.839501	2	1214	5.05637	0.167716	0.406689	-0.0533032	0.0362899	0.141882	0.332181	0.0163562	0.0388337	0.67362	0.817671	1.93286	0.164446	0	NA	NA	NA	NA	-0.0702289	0.134415	-0.0518795	NA	0.0155064	NA	NA	NA	NA	0.0505111	0.0866067	0.0638316	NA	0.0390472	NA	NA	NA	NA	0.165213	0.122621	0.417041	NA	0.691556	NA	NA	NA	NA	410	181	301	NA	322
	HMDB-2-palmitoleoylglycerophosphocholine	2-palmitoleoylglycerophosphocholine	Yes	No	No	No	No	No	NA	NA	NA	WBC	NA	Organic compounds	Lipids and lipid-like molecules	Glycerophospholipids	Glycerophosphocholines	Glycerophosphocholines	0.00407138	0.0132497	0.758629	0.850584	2	2861	11.0325	0.000895297	0.909358	0.0022931	0.0185165	0.901441	0.949946	0.00808341	0.0187864	0.666993	0.815903	0.0548311	0.81486	0	NA	NA	-0.0314442	0.0586049	NA	NA	NA	NA	NA	NA	NA	0.017026	0.0210977	NA	NA	NA	NA	NA	NA	NA	0.0649287	0.00557974	NA	NA	NA	NA	NA	NA	NA	1889	972	NA	NA	NA	NA	NA
	HMDB-5alpha-pregnan-3beta,20alpha-diol disulfate	5alpha-pregnan-3beta,20alpha-diol disulfate	Yes	No	No	No	No	No	NA	NA	NA	NA	NA	Organic compounds	Lipids and lipid-like molecules	Steroids and steroid derivatives	Sulfated steroids	Sulfated steroids	-0.00254693	0.00842591	0.762444	0.854052	3	6265	43.2273	2.20214e-09	0.930599	-0.0074995	0.0147212	0.610447	0.771863	0.000674459	0.0104741	0.948657	0.977142	0.207773	0.648519	0	0.0185123	0.0640493	-0.0680719	0.0131309	NA	NA	NA	NA	NA	0.0194026	0.0156351	0.0135326	0.0230775	NA	NA	NA	NA	NA	0.340184	4.36905e-05	5.3671e-07	0.569494	NA	NA	NA	NA	NA	1475	1929	1889	972	NA	NA	NA	NA	NA
	HMDB-prolylalanine	prolylalanine	Yes	No	No	No	No	No	NA	NA	NA	NA	NA	Organic compounds	Organic acids and derivatives	Carboxylic acids and derivatives	Amino acids, peptides, and analogues	Dipeptides	0.00302765	0.0102917	0.768616	0.856107	2	3790	32.5885	1.13889e-08	0.969314	0.00854475	0.0151046	0.571595	0.74366	-0.00162906	0.0140622	0.907774	0.956797	0.243075	0.621994	0	0.101014	NA	-0.0321988	NA	NA	NA	NA	NA	NA	0.0200135	NA	0.0119998	NA	NA	NA	NA	NA	NA	5.04448e-07	NA	0.00734289	NA	NA	NA	NA	NA	NA	1475	NA	2315	NA	NA	NA	NA	NA	NA
	HMDB02802	cortisone	Yes	No	No	No	No	No	FALSE	FALSE	FALSE	NA	NA	Organic compounds	Lipids and lipid-like molecules	Steroids and steroid derivatives	Hydroxysteroids	21-hydroxysteroids	0.00268885	0.00909536	0.767514	0.856107	4	6869	6.32142	0.388164	0.0508461	0.014831	0.0133542	0.266747	0.490591	-0.000953435	0.0123911	0.938667	0.971927	0.913113	0.33929	0	-0.0171677	0.00703283	NA	NA	-0.0316793	-0.0437922	-0.00390107	0.0335044	-0.0294714	0.0204595	0.0155887	NA	NA	0.0364592	0.0612013	0.0400516	0.0178032	0.0356595	0.401548	0.651933	NA	NA	0.385439	0.475309	0.922477	0.0598453	0.409182	1475	1929	NA	NA	410	181	301	2251	322
	HMDB08952	C34:2 PE plasmalogen	Yes	No	No	No	No	No	FALSE	FALSE	FALSE	NA	NA	Organic compounds	Lipids and lipid-like molecules	Glycerophospholipids	Glycerophosphoethanolamines	Glycerophosphoethanolamines	0.00418885	0.0140929	0.766289	0.856107	3	3465	14.4971	0.00586631	0.724083	-0.0190407	0.0207197	0.358115	0.573291	0.0226362	0.0189588	0.232491	0.437793	2.20371	0.137679	0	NA	NA	NA	NA	0.0465998	0.0678987	0.119326	-0.0253451	-0.0389228	NA	NA	NA	NA	0.0400128	0.0690894	0.0390959	0.0189678	0.0361032	NA	NA	NA	NA	0.244886	0.327198	0.00248802	0.18148	0.281837	NA	NA	NA	NA	410	181	301	2251	322
	HMDB-NH4_C58:6 TAG	NH4_C58:6 TAG	Yes	No	No	No	No	No	NA	NA	NA	NA	NA	Organic compounds	Lipids and lipid-like molecules	Glycerolipids	Triradylcglycerols	NA	-0.00762443	0.0258578	0.768101	0.856107	2	1214	1.65497	0.646992	0	-0.0217904	0.0373133	0.559231	0.735981	-0.00871657	0.0357291	0.80726	0.909315	0.145067	0.703295	0	NA	NA	NA	NA	-0.0281321	0.104761	-0.000483198	NA	-0.0195771	NA	NA	NA	NA	0.049695	0.09561	0.0496722	NA	0.041667	NA	NA	NA	NA	0.571656	0.274839	0.992245	NA	0.638798	NA	NA	NA	NA	410	181	301	NA	322
	HMDB10370	C18:3 CE	Yes	No	No	No	No	No	NA	NA	NA	NA	NA	Organic compounds	Lipids and lipid-like molecules	Steroids and steroid derivatives	Steroid esters	Cholesteryl esters	0.00694087	0.0238687	0.771209	0.857722	2	1214	1.76868	0.621775	0	0.0152046	0.0363794	0.675986	0.816774	0.0086709	0.03184	0.785371	0.898224	0.0545518	0.815324	0	NA	NA	NA	NA	-0.0290074	-0.0261639	0.0356618	NA	0.035258	NA	NA	NA	NA	0.0405287	0.0755078	0.0456363	NA	0.0451333	NA	NA	NA	NA	0.474591	0.729415	0.4352	NA	0.435288	NA	NA	NA	NA	410	181	301	NA	322
	HMDB-NH4_C58:9 TAG	NH4_C58:9 TAG	Yes	No	No	No	No	No	NA	NA	NA	NA	NA	Organic compounds	Lipids and lipid-like molecules	Glycerolipids	Triradylcglycerols	NA	0.00591762	0.0219723	0.787682	0.870789	2	1214	2.02565	0.567101	0	0.028662	0.0319088	0.369054	0.583534	-0.0171099	0.0300159	0.568657	0.74654	1.09664	0.295005	0	NA	NA	NA	NA	-0.00212501	0.0238987	0.0644469	NA	-0.0233223	NA	NA	NA	NA	0.0378661	0.0598216	0.051898	NA	0.0371855	NA	NA	NA	NA	0.955276	0.690055	0.215339	NA	0.531002	NA	NA	NA	NA	410	181	301	NA	322
	HMDB-N-methylpipecolate	N-methylpipecolate	Yes	No	No	No	No	No	NA	NA	NA	NA	NA	Organic compounds	Organic acids and derivatives	Carboxylic acids and derivatives	Amino acids, peptides, and analogues	Alpha amino acids	-0.00274443	0.0103637	0.791154	0.872997	2	3362	4.79863	0.0284823	0.791607	-0.0100268	0.0149465	0.502318	0.698901	0.0030151	0.0143808	0.833932	0.924516	0.397793	0.528231	0	0.0294364	NA	-0.0187602	NA	NA	NA	NA	NA	NA	0.0179783	NA	0.012683	NA	NA	NA	NA	NA	NA	0.101776	NA	0.139267	NA	NA	NA	NA	NA	NA	1475	NA	1887	NA	NA	NA	NA	NA	NA
	HMDB08047	C38:3 PC	Yes	No	No	No	No	No	NA	NA	NA	NA	PE	Organic compounds	Lipids and lipid-like molecules	Glycerophospholipids	Glycerophosphocholines	Phosphatidylcholines	-0.00629979	0.0246232	0.798068	0.87882	2	1214	5.59814	0.132885	0.464108	1.18339e-05	0.0371951	0.999746	0.999746	-0.00846312	0.0315599	0.788576	0.899494	0.0334932	0.854789	0	NA	NA	NA	NA	-0.0407516	-0.0693694	0.0802611	NA	-0.0425716	NA	NA	NA	NA	0.0463091	0.0876135	0.0443437	NA	0.0428663	NA	NA	NA	NA	0.379408	0.429662	0.0713598	NA	0.321431	NA	NA	NA	NA	410	181	301	NA	322
	HMDB-histidylphenylalanine	histidylphenylalanine	Yes	No	No	No	No	No	NA	NA	NA	NA	NA	Organic compounds	Organic acids and derivatives	Carboxylic acids and derivatives	Amino acids, peptides, and analogues	Dipeptides	0.00261023	0.0102754	0.799475	0.878903	3	4334	12.8524	0.00161859	0.844387	0.00169306	0.0148423	0.909183	0.949946	0.00703413	0.0142784	0.622267	0.780555	0.0998136	0.752053	0	0.041468	NA	-0.0284217	0.0495166	NA	NA	NA	NA	NA	0.0245437	NA	0.013449	0.0209316	NA	NA	NA	NA	NA	0.0913255	NA	0.0347068	0.0181971	NA	NA	NA	NA	NA	1475	NA	1889	970	NA	NA	NA	NA	NA
	HMDB00883	valine	Yes	No	No	No	No	No	FALSE	FALSE	TRUE	CRP, IL6	CVD, CAD, CHD, PE, VTE, CAD	Organic compounds	Organic acids and derivatives	Carboxylic acids and derivatives	Amino acids, peptides, and analogues	Valine and derivatives	0.00245305	0.00973503	0.801055	0.879823	4	6869	8.16968	0.225934	0.265577	0.00562373	0.0144349	0.696838	0.834153	0.00538145	0.0131677	0.68277	0.821198	0.0977064	0.7546	0	0.0464933	0.00730775	NA	NA	0.009891	-0.0273443	-0.00655492	-0.0353294	0.00627082	0.022307	0.0164666	NA	NA	0.038437	0.0752576	0.0437537	0.0190396	0.0372746	0.0373109	0.657242	NA	NA	0.79706	0.716826	0.881018	0.0635147	0.866511	1475	1929	NA	NA	410	181	301	2251	322
	HMDB-C36:3 PS plasmalogen	C36:3 PS plasmalogen	Yes	No	No	No	No	No	FALSE	FALSE	FALSE	NA	NA	Organic compounds	Lipids and lipid-like molecules	Glycerophospholipids	NA	NA	0.00361093	0.0144186	0.80225	0.880319	2	3143	2.78995	0.425156	0	0.039322	0.0244318	0.107516	0.273793	-0.0103763	0.0180113	0.564549	0.744864	2.73954	0.0978931	0	NA	NA	NA	NA	-0.0477935	-0.032469	0.0119809	0.015874	NA	NA	NA	NA	NA	0.0359202	0.0801942	0.0428009	0.0173195	NA	NA	NA	NA	NA	0.184118	0.686103	0.779742	0.359385	NA	NA	NA	NA	NA	410	181	301	2251	NA
	HMDB-serylleucine	serylleucine	Yes	No	No	No	No	No	NA	NA	NA	NA	NA	Organic compounds	Organic acids and derivatives	Carboxylic acids and derivatives	Amino acids, peptides, and analogues	Dipeptides	0.00219276	0.00883769	0.804046	0.880657	2	5291	0.115796	0.943746	0	0.0131982	0.0132549	0.319384	0.547646	-0.00587633	0.0118571	0.62018	0.779176	1.1525	0.283026	0	0.00300265	-0.00172792	0.00497825	NA	NA	NA	NA	NA	NA	0.0197212	0.0148078	0.0132785	NA	NA	NA	NA	NA	NA	0.879007	0.907118	0.707769	NA	NA	NA	NA	NA	NA	1475	1929	1887	NA	NA	NA	NA	NA	NA
	HMDB-NH4_C18:3 CE	NH4_C18:3 CE	Yes	No	No	No	No	No	NA	NA	NA	NA	NA	Organic compounds	Lipids and lipid-like molecules	Steroids and steroid derivatives	Steroid esters	NA	-0.0058094	0.0234141	0.804045	0.880657	2	1214	3.55089	0.314221	0.155142	0.0221839	0.0349805	0.525965	0.709663	-0.00667846	0.0301686	0.824804	0.920467	0.641235	0.423264	0	NA	NA	NA	NA	-0.0536291	-0.00592005	0.0583594	NA	-0.0157464	NA	NA	NA	NA	0.0413087	0.0801193	0.0437055	NA	0.0423045	NA	NA	NA	NA	0.19497	0.941189	0.182855	NA	0.709989	NA	NA	NA	NA	410	181	301	NA	322
	HMDB11221	C36:5 PC plasmalogen-A	Yes	No	No	No	No	No	NA	NA	NA	NA	CHD	Organic compounds	Lipids and lipid-like molecules	Glycerophospholipids	Glycerophosphocholines	1-(1Z-alkenyl),2-acyl-glycerophosphocholines	0.0054442	0.0220805	0.805247	0.881158	2	1214	2.98741	0.393571	0	-0.00347071	0.032668	0.915391	0.950991	-0.00388105	0.0294779	0.895253	0.950405	0.174547	0.676102	0	NA	NA	NA	NA	0.0105955	-0.0504742	0.0862587	NA	0.00777658	NA	NA	NA	NA	0.0385948	0.047587	0.064191	NA	0.0379197	NA	NA	NA	NA	0.783821	0.290428	0.180095	NA	0.837645	NA	NA	NA	NA	410	181	301	NA	322
	HMDB-N-acetyl-1-methylhistidine	N-acetyl-1-methylhistidine	Yes	No	No	No	No	No	NA	NA	NA	NA	NA	Organic compounds	Organic acids and derivatives	Carboxylic acids and derivatives	Amino acids, peptides, and analogues	Histidine and derivatives	-0.00203372	0.00836881	0.807997	0.881722	2	5719	28.0664	8.04387e-07	0.92874	-0.00674042	0.0124407	0.587953	0.751844	0.00194143	0.0112768	0.863311	0.941658	0.267395	0.605085	0	0.0367526	0.0500547	-0.0429525	NA	NA	NA	NA	NA	NA	0.0211686	0.0151285	0.0114129	NA	NA	NA	NA	NA	NA	0.0827416	0.000954865	0.000171746	NA	NA	NA	NA	NA	NA	1475	1929	2315	NA	NA	NA	NA	NA	NA
	HMDB00062	carnitine	Yes	No	No	No	Yes	No	FALSE	FALSE	TRUE	NA	NA	Organic compounds	Organic nitrogen compounds	Organonitrogen compounds	Quaternary ammonium salts	Carnitines	-0.00221598	0.00911203	0.807856	0.881722	4	6869	10.5523	0.103237	0.431406	-0.0337515	0.0138342	0.014699	0.0604832	0.0191903	0.0121833	0.115226	0.276332	8.28337	0.00400098	0.637829	-0.00165264	-0.0289214	NA	NA	-0.0368972	-0.0532199	0.0756621	0.0203902	0.0388068	0.0191621	0.0158459	NA	NA	0.0359905	0.066514	0.0427949	0.0182935	0.0352306	0.931283	0.0681311	NA	NA	0.305908	0.424814	0.0781359	0.265015	0.271539	1475	1929	NA	NA	410	181	301	2251	322
	HMDB-N-acetyltaurine	N-acetyltaurine	Yes	No	No	No	No	No	NA	NA	NA	NA	NA	Organic compounds	Organic acids and derivatives	Organic sulfonic acids and derivatives	Organosulfonic acids and derivatives	Organosulfonic acids	0.00223827	0.00944833	0.812738	0.882827	3	4334	3.4258	0.180342	0.416195	0.0190468	0.0139998	0.173669	0.376442	-0.00370709	0.0128322	0.772667	0.889576	1.65617	0.198121	0	0.0197028	NA	0.00514821	-0.0338454	NA	NA	NA	NA	NA	0.0186132	NA	0.0124979	0.0228616	NA	NA	NA	NA	NA	0.289985	NA	0.680441	0.139081	NA	NA	NA	NA	NA	1475	NA	1887	972	NA	NA	NA	NA	NA
	HMDB01545	pyridoxal	Yes	No	No	No	No	No	NA	NA	NA	NA	NA	Organic compounds	Organoheterocyclic compounds	Pyridines and derivatives	Pyridine carboxaldehydes	Pyridoxals and derivatives	-0.00341988	0.0143381	0.811481	0.882827	2	2367	1.13121	0.769546	0	-0.0208633	0.0220463	0.343975	0.566247	0.00711869	0.0191797	0.710521	0.845552	0.927936	0.3354	0	-0.0136622	NA	NA	NA	0.00878109	0.0265642	0.0315093	NA	NA	0.0177686	NA	NA	NA	0.0293157	0.113478	0.0468475	NA	NA	0.442081	NA	NA	NA	0.764691	0.815211	0.501755	NA	NA	1475	NA	NA	NA	410	181	301	NA	NA
	HMDB02000	myristoleate (14:1n5)	Yes	No	No	No	No	No	FALSE	FALSE	FALSE	NA	CAD	Organic compounds	Lipids and lipid-like molecules	Fatty acyls	Fatty acids and conjugates	Long-chain fatty acids	-0.00239254	0.00998765	0.810679	0.882827	3	5977	5.4827	0.139677	0.452825	-0.0154371	0.0164277	0.347369	0.566247	0.00303498	0.0125059	0.808251	0.909315	0.818889	0.365505	0	0.00410206	0.0245259	NA	NA	NA	NA	NA	-0.0268984	-0.036166	0.0201086	0.0170848	NA	NA	NA	NA	NA	0.017274	0.0359339	0.838385	0.151298	NA	NA	NA	NA	NA	0.119432	0.314987	1475	1929	NA	NA	NA	NA	NA	2251	322
	HMDB05377	C50:2 TAG	Yes	No	No	No	No	No	NA	NA	NA	NA	PE, VTE	Organic compounds	Lipids and lipid-like molecules	Glycerolipids	Triradylcglycerols	Triacylglycerols	-0.00687857	0.0290053	0.812541	0.882827	2	1214	0.0759611	0.994557	0	0.0198679	0.0406971	0.625415	0.784844	-0.0262885	0.0410239	0.521646	0.720823	0.655782	0.418053	0	NA	NA	NA	NA	-0.0171635	-0.0155958	-0.00905106	NA	0.00113798	NA	NA	NA	NA	0.0562563	0.114549	0.0642203	NA	0.042487	NA	NA	NA	NA	0.760457	0.891873	0.888019	NA	0.978649	NA	NA	NA	NA	410	181	301	NA	322
	HMDB05433	C50:3 TAG	Yes	No	No	No	No	No	NA	NA	NA	NA	PE, VTE	Organic compounds	Lipids and lipid-like molecules	Glycerolipids	Triradylcglycerols	Triacylglycerols	0.00647916	0.0288375	0.82223	0.891164	2	1214	1.44574	0.694848	0	0.00672827	0.0423788	0.873854	0.943189	0.00943176	0.0388204	0.808037	0.909315	0.00581938	0.939192	0	NA	NA	NA	NA	-0.0643342	0.0400253	0.0220806	NA	0.0220041	NA	NA	NA	NA	0.065938	0.124114	0.0630568	NA	0.0390411	NA	NA	NA	NA	0.329831	0.747501	0.726471	NA	0.573428	NA	NA	NA	NA	410	181	301	NA	322
	HMDB-NH4_C38:5 DAG	NH4_C38:5 DAG	Yes	No	No	No	No	No	NA	NA	NA	NA	NA	Organic compounds	Lipids and lipid-like molecules	Glycerolipids	Diradylglycerols	NA	-0.00588752	0.0262704	0.82267	0.891164	2	1214	8.75839	0.0326818	0.657471	0.00790173	0.038403	0.83698	0.924898	-0.0217113	0.0352257	0.537664	0.727872	0.330721	0.565235	0	NA	NA	NA	NA	-0.0203648	0.195242	0.0627165	NA	-0.0799654	NA	NA	NA	NA	0.04917	0.102928	0.0501598	NA	0.042893	NA	NA	NA	NA	0.678977	0.0596349	0.212211	NA	0.0632343	NA	NA	NA	NA	410	181	301	NA	322
	HMDB-2-eicosatrienoylglycerophosphocholine	2-eicosatrienoylglycerophosphocholine	Yes	No	No	No	No	No	NA	NA	NA	NA	NA	Organic compounds	Lipids and lipid-like molecules	Glycerophospholipids	Glycerophosphocholines	Glycerophosphocholines	0.00268984	0.0122613	0.826357	0.893523	2	3364	6.55865	0.0104376	0.84753	-0.000565114	0.0176019	0.974388	0.983597	0.0076399	0.0171716	0.656382	0.807933	0.117295	0.731987	0	-0.036019	NA	0.0281628	NA	NA	NA	NA	NA	NA	0.0194627	NA	0.0157884	NA	NA	NA	NA	NA	NA	0.0644196	NA	0.0746239	NA	NA	NA	NA	NA	NA	1475	NA	1889	NA	NA	NA	NA	NA	NA
	HMDB00606	2-Hydroxyglutaric acid	Yes	No	No	No	No	No	FALSE	FALSE	FALSE	NA	CAD, CHD	Organic compounds	Organic acids and derivatives	Hydroxy acids and derivatives	Short-chain hydroxy acids and derivatives	Short-chain hydroxy acids and derivatives	-0.00302226	0.0141603	0.83099	0.895719	2	3143	7.45296	0.0587796	0.597475	-0.0284919	0.0195936	0.145906	0.334651	0.0206462	0.020712	0.318851	0.537609	2.99559	0.0834915	0	NA	NA	NA	NA	-0.0843664	-0.042815	0.037679	0.0137152	NA	NA	NA	NA	NA	0.0358348	0.0545596	0.0448804	0.0172105	NA	NA	NA	NA	NA	0.0190532	0.43376	0.401874	0.425504	NA	NA	NA	NA	NA	410	181	301	2251	NA
	HMDB11511	C20:0 LPE	Yes	No	No	No	No	No	FALSE	FALSE	TRUE	NA	NA	Organic compounds	Lipids and lipid-like molecules	Glycerophospholipids	Glycerophosphoethanolamines	1-acyl-sn-glycero-3-phosphoethanolamines	-0.00284217	0.0133351	0.831222	0.895719	3	3465	7.8166	0.0985322	0.488269	-0.0140622	0.0184182	0.44517	0.656112	0.0057541	0.0188099	0.759675	0.880152	0.579954	0.44633	0	NA	NA	NA	NA	0.00553174	-0.187457	0.0553995	-0.00109368	-0.0502799	NA	NA	NA	NA	0.0352734	0.0969475	0.0371194	0.0175438	0.0367949	NA	NA	NA	NA	0.875464	0.0549173	0.13669	0.950292	0.172785	NA	NA	NA	NA	410	181	301	2251	322
	HMDB00197	indoleacetate	Yes	No	No	No	No	No	NA	NA	NA	IL6	NA	Organic compounds	Organoheterocyclic compounds	Indoles and derivatives	Indolyl carboxylic acids and derivatives	Indole-3-acetic acid derivatives	0.00222852	0.0112681	0.843223	0.904326	2	3726	7.07553	0.0290783	0.717336	0.00966608	0.0167239	0.563277	0.738249	-0.00139337	0.0152129	0.927023	0.964935	0.254464	0.613949	0	-0.03152	0.00816115	NA	NA	NA	NA	NA	NA	0.0723364	0.0199531	0.0148427	NA	NA	NA	NA	NA	NA	0.0348155	0.114392	0.582492	NA	NA	NA	NA	NA	NA	0.0385674	1475	1929	NA	NA	NA	NA	NA	NA	322
	HMDB00301	trans-urocanate	Yes	No	No	No	No	No	FALSE	FALSE	FALSE	NA	NA	Organic compounds	Organoheterocyclic compounds	Azoles	Imidazoles	Imidazolyl carboxylic acids and derivatives	-0.00172809	0.00869533	0.842468	0.904326	4	6869	5.22871	0.514831	0	-0.000808503	0.0125125	0.94848	0.968112	-0.00121751	0.0120285	0.919377	0.963324	0.00720303	0.932364	0	0.0305167	-0.00922946	NA	NA	0.0145001	0.00507184	-0.0324297	-0.00706553	-0.0395066	0.0192237	0.0152062	NA	NA	0.0335614	0.0605338	0.0380631	0.0168516	0.034859	0.112627	0.543955	NA	NA	0.665947	0.933331	0.394935	0.675012	0.257961	1475	1929	NA	NA	410	181	301	2251	322
	HMDB12102	C20:0 SM	Yes	No	No	No	No	No	FALSE	FALSE	FALSE	NA	NA	Organic compounds	Lipids and lipid-like molecules	Sphingolipids	Phosphosphingolipids	Phosphosphingolipids	0.00309342	0.0155322	0.842136	0.904326	3	3465	9.73648	0.0451084	0.589174	0.00157102	0.0227875	0.945036	0.968112	-0.00152579	0.020925	0.941872	0.97396	0.0531944	0.817595	0	NA	NA	NA	NA	0.0104292	-0.0239863	0.150871	-0.013479	-0.0240871	NA	NA	NA	NA	0.0441698	0.0772625	0.0507125	0.0198485	0.0431184	NA	NA	NA	NA	0.813468	0.756619	0.00318235	0.497079	0.576823	NA	NA	NA	NA	410	181	301	2251	322
	HMDB13272	N-lauroylglycine	Yes	No	No	No	No	No	FALSE	FALSE	FALSE	NA	NA	Organic compounds	Organic acids and derivatives	Carboxylic acids and derivatives	Amino acids, peptides, and analogues	N-acyl-alpha amino acids	-0.00243285	0.0128072	0.84934	0.908418	3	3465	4.04188	0.400368	0.0103618	0.00422892	0.0185456	0.819624	0.913395	-0.00267829	0.0175214	0.87851	0.945109	0.129229	0.719233	0	NA	NA	NA	NA	0.0352351	-0.121753	-0.0186029	0.000877868	-0.0180383	NA	NA	NA	NA	0.0339712	0.0772247	0.0366578	0.016829	0.0356357	NA	NA	NA	NA	0.300285	0.116848	0.612218	0.958398	0.613089	NA	NA	NA	NA	410	181	301	2251	322
	HMDB05395	C54:1 TAG	Yes	No	No	No	No	No	NA	NA	NA	NA	VTE	Organic compounds	Lipids and lipid-like molecules	Glycerolipids	Triradylcglycerols	Triacylglycerols	-0.00476011	0.025356	0.851087	0.909465	2	1214	3.95122	0.26678	0.240741	-0.048727	0.0336509	0.147613	0.337585	0.0243293	0.0381194	0.523318	0.720823	2.28943	0.130257	0	NA	NA	NA	NA	0.0368281	-0.00135471	-0.0896968	NA	0.0212023	NA	NA	NA	NA	0.0506257	0.089272	0.050406	NA	0.0393399	NA	NA	NA	NA	0.467383	0.987911	0.0762332	NA	0.590311	NA	NA	NA	NA	410	181	301	NA	322
	HMDB-pyroglutamylglutamine	pyroglutamylglutamine	Yes	No	No	No	No	No	NA	NA	NA	NA	NA	Organic compounds	Organic oxygen compounds	Organooxygen compounds	Carbohydrates and carbohydrate conjugates	O-glycosyl compounds	0.00194561	0.0108379	0.85753	0.914775	2	3362	28.3995	9.86895e-08	0.964788	-0.0150211	0.0157883	0.341399	0.566247	0.0132282	0.0148751	0.373848	0.586632	1.73015	0.188392	0	-0.0891661	NA	0.0385578	NA	NA	NA	NA	NA	NA	0.0202427	NA	0.012832	NA	NA	NA	NA	NA	NA	1.13571e-05	NA	0.00269263	NA	NA	NA	NA	NA	NA	1475	NA	1887	NA	NA	NA	NA	NA	NA
	HMDB02869	campesterol	Yes	No	No	No	No	No	NA	NA	NA	NA	NA	Organic compounds	Lipids and lipid-like molecules	Steroids and steroid derivatives	Ergostane steroids	Ergosterols and derivatives	-0.00503581	0.028066	0.857602	0.914775	2	1214	1.6052	0.658212	0	-0.052673	0.0417254	0.206815	0.425216	0.034083	0.0361103	0.345242	0.560164	2.47701	0.115522	0	NA	NA	NA	NA	-0.0316782	0.0144057	0.0501339	NA	-0.0283517	NA	NA	NA	NA	0.0551432	0.114109	0.0535105	NA	0.0440816	NA	NA	NA	NA	0.565981	0.899695	0.34961	NA	0.520598	NA	NA	NA	NA	410	181	301	NA	322
	HMDB-arginylvaline	arginylvaline	Yes	No	No	No	No	No	NA	NA	NA	NA	NA	Organic compounds	Organic acids and derivatives	Carboxylic acids and derivatives	Amino acids, peptides, and analogues	Dipeptides	-0.00218039	0.0122282	0.85848	0.914888	3	4334	43.2471	4.06448e-10	0.953754	-0.0217431	0.0169672	0.200026	0.415318	0.016567	0.0175711	0.345754	0.560164	2.46772	0.116207	0	0.0670621	NA	-0.12081	0.0323196	NA	NA	NA	NA	NA	0.0202763	NA	0.0220402	0.0213357	NA	NA	NA	NA	NA	0.000964505	NA	4.79236e-08	0.130149	NA	NA	NA	NA	NA	1475	NA	1889	970	NA	NA	NA	NA	NA
	HMDB-NH4_C36:4 DAG	NH4_C36:4 DAG	Yes	No	No	No	No	No	NA	NA	NA	NA	NA	Organic compounds	Lipids and lipid-like molecules	Glycerolipids	Diradylglycerols	NA	0.00538813	0.0305474	0.859991	0.915674	2	1214	14.4464	0.00235635	0.792336	-0.0358873	0.0400367	0.37006	0.583954	0.069599	0.0458448	0.128978	0.296687	3.02456	0.0820125	0.00812082	NA	NA	NA	NA	0.0621441	0.32088	0.10636	NA	-0.105017	NA	NA	NA	NA	0.0632415	0.144959	0.0613001	NA	0.0443719	NA	NA	NA	NA	0.326392	0.0282625	0.0838169	NA	0.0185655	NA	NA	NA	NA	410	181	301	NA	322
	HMDB-arginylproline	arginylproline	Yes	No	No	No	No	No	NA	NA	NA	NA	NA	Organic compounds	Organic acids and derivatives	Carboxylic acids and derivatives	Amino acids, peptides, and analogues	Dipeptides	-0.00206563	0.0119042	0.862242	0.915877	3	4334	28.3536	6.9677e-07	0.929462	0.0129297	0.0172547	0.45365	0.661607	-0.0148146	0.0164422	0.367582	0.581105	1.35648	0.244149	0	0.0574715	NA	-0.0907783	0.0205534	NA	NA	NA	NA	NA	0.0196367	NA	0.0208802	0.0214688	NA	NA	NA	NA	NA	0.0034783	NA	1.45041e-05	0.338627	NA	NA	NA	NA	NA	1475	NA	1889	970	NA	NA	NA	NA	NA
	HMDB-histidylleucine	histidylleucine	Yes	No	No	No	No	No	NA	NA	NA	NA	NA	Organic compounds	Organic acids and derivatives	Carboxylic acids and derivatives	Amino acids, peptides, and analogues	Dipeptides	0.00142866	0.00848818	0.866338	0.915877	3	6263	1.29326	0.730733	0	0.0155853	0.0126569	0.218186	0.435821	-0.00716206	0.0114277	0.530838	0.724621	1.81614	0.177774	0	-0.00470102	-0.0017472	-0.00255811	0.0241206	NA	NA	NA	NA	NA	0.0217763	0.0150499	0.0138062	0.0217737	NA	NA	NA	NA	NA	0.829113	0.90759	0.853024	0.268234	NA	NA	NA	NA	NA	1475	1929	1889	970	NA	NA	NA	NA	NA
	HMDB00036	taurocholate	Yes	No	No	No	No	No	FALSE	FALSE	FALSE	NA	NA	Organic compounds	Lipids and lipid-like molecules	Steroids and steroid derivatives	Bile acids, alcohols and derivatives	Trihydroxy bile acids, alcohols and derivatives	-0.00217617	0.0127911	0.864906	0.915877	3	3465	1.27121	0.866241	0	-0.00272228	0.0187584	0.884613	0.94692	0.00821156	0.0172671	0.634388	0.793236	0.362758	0.546978	0	NA	NA	NA	NA	0.0119263	0.0522356	-0.0153959	-0.00751273	-0.00654351	NA	NA	NA	NA	0.0321741	0.0584622	0.0421478	0.0169758	0.0349119	NA	NA	NA	NA	0.711079	0.372926	0.715172	0.658087	0.851448	NA	NA	NA	NA	410	181	301	2251	322
	HMDB05448	C56:9 TAG	Yes	No	No	No	No	No	NA	NA	NA	NA	NA	Organic compounds	Lipids and lipid-like molecules	Glycerolipids	Triradylcglycerols	Triacylglycerols	-0.00372218	0.021495	0.862522	0.915877	2	1214	2.60582	0.45647	0	0.0114254	0.0314215	0.716143	0.839524	-0.0152378	0.0291634	0.601323	0.760677	0.388319	0.533184	0	NA	NA	NA	NA	-0.00894329	0.028332	0.0566423	NA	-0.0394062	NA	NA	NA	NA	0.0375174	0.054875	0.0538722	NA	0.0358693	NA	NA	NA	NA	0.811714	0.606352	0.293963	NA	0.272802	NA	NA	NA	NA	410	181	301	NA	322
	HMDB-NH4_C51:1 TAG	NH4_C51:1 TAG	Yes	No	No	No	No	No	NA	NA	NA	NA	NA	Organic compounds	Lipids and lipid-like molecules	Glycerolipids	Triradylcglycerols	NA	-0.00443823	0.0262265	0.865618	0.915877	2	1214	5.32168	0.149702	0.436268	-0.00192783	0.0368292	0.958254	0.971802	-0.00104056	0.0374756	0.977848	0.986261	0.0128661	0.90969	0	NA	NA	NA	NA	0.064636	-0.0791471	-0.089221	NA	0.0172244	NA	NA	NA	NA	0.0516392	0.107496	0.0509943	NA	0.0405639	NA	NA	NA	NA	0.211437	0.462632	0.0812668	NA	0.671408	NA	NA	NA	NA	410	181	301	NA	322
	HMDB07199	C38:5 DAG	Yes	No	No	No	No	No	NA	NA	NA	NA	VTE	Organic compounds	Lipids and lipid-like molecules	Glycerolipids	Diradylglycerols	1,2-diacylglycerols	0.00410791	0.0244124	0.86637	0.915877	2	1214	6.90481	0.0749946	0.56552	0.011723	0.0354084	0.740584	0.86183	-0.0182869	0.0329455	0.578851	0.749237	0.508316	0.475869	0	NA	NA	NA	NA	-0.0149019	0.15915	0.061793	NA	-0.0563001	NA	NA	NA	NA	0.0451691	0.0895796	0.0466686	NA	0.0406877	NA	NA	NA	NA	0.741643	0.0775169	0.186545	NA	0.167451	NA	NA	NA	NA	410	181	301	NA	322
	HMDB42103	C49:3 TAG	Yes	No	No	No	No	No	NA	NA	NA	NA	NA	Organic compounds	Lipids and lipid-like molecules	Glycerolipids	Triradylcglycerols	Triacylglycerols	0.00437985	0.0250773	0.861352	0.915877	2	1214	0.736539	0.864578	0	0.00731689	0.036934	0.842961	0.928105	-0.00166842	0.0338855	0.96073	0.979349	0.0381829	0.845076	0	NA	NA	NA	NA	0.0209052	-0.0562377	-0.0217856	NA	0.0150515	NA	NA	NA	NA	0.0509064	0.111915	0.0521661	NA	0.0363466	NA	NA	NA	NA	0.681549	0.616	0.676542	NA	0.679083	NA	NA	NA	NA	410	181	301	NA	322
	HMDB08057	C40:6 PC	Yes	No	No	No	No	No	NA	NA	NA	NA	NA	Organic compounds	Lipids and lipid-like molecules	Glycerophospholipids	Glycerophosphocholines	Phosphatidylcholines	0.00360465	0.0231421	0.876221	0.922995	2	1214	1.96966	0.578728	0	0.00938986	0.0339865	0.782332	0.892101	0.00809324	0.0307728	0.792551	0.902342	0.0502509	0.822627	0	NA	NA	NA	NA	-0.0200899	-0.0335741	0.061525	NA	0.00784057	NA	NA	NA	NA	0.0425091	0.0581116	0.0520558	NA	0.0392638	NA	NA	NA	NA	0.636762	0.564239	0.238236	NA	0.841855	NA	NA	NA	NA	410	181	301	NA	322
	HMDB00774	pregnenolone sulfate	Yes	No	No	No	No	No	NA	NA	NA	NA	CVD	Organic compounds	Lipids and lipid-like molecules	Steroids and steroid derivatives	Sulfated steroids	Sulfated steroids	0.00213601	0.0182971	0.907066	0.947896	2	1797	0.63615	0.425108	0	-0.0175162	0.0233608	0.453368	0.661607	0.0402888	0.0270892	0.136944	0.30996	2.69133	0.100895	0	-0.00543429	NA	NA	NA	NA	NA	NA	NA	0.0302687	0.0206124	NA	NA	NA	NA	NA	NA	NA	0.0397354	0.792093	NA	NA	NA	NA	NA	NA	NA	0.446791	1475	NA	NA	NA	NA	NA	NA	NA	322
	HMDB13337	C16-OH carnitine	Yes	No	No	No	No	No	NA	NA	NA	NA	NA	Organic compounds	Lipids and lipid-like molecules	Fatty acyls	Fatty acid esters	Acyl carnitines	-0.00238736	0.021056	0.909728	0.949003	2	1214	1.90326	0.592727	0	0.00774472	0.0292793	0.791386	0.893281	-0.0245483	0.0311658	0.430892	0.646338	0.625363	0.429061	0	NA	NA	NA	NA	-0.0421054	0.0469563	0.0169917	NA	0.00157025	NA	NA	NA	NA	0.038406	0.0645527	0.0396849	NA	0.0377259	NA	NA	NA	NA	0.273615	0.46803	0.668856	NA	0.966827	NA	NA	NA	NA	410	181	301	NA	322
	HMDB-NH4_C56:8 TAG	NH4_C56:8 TAG	Yes	No	No	No	No	No	NA	NA	NA	NA	NA	Organic compounds	Lipids and lipid-like molecules	Glycerolipids	Triradylcglycerols	NA	0.00271553	0.0238051	0.90918	0.949003	2	1214	2.36422	0.500329	0	0.0225842	0.0335649	0.501041	0.698901	-0.0104079	0.0330259	0.752653	0.875158	0.508304	0.475874	0	NA	NA	NA	NA	0.00388586	0.0456724	0.0519132	NA	-0.0393744	NA	NA	NA	NA	0.042169	0.0660935	0.0547288	NA	0.0395435	NA	NA	NA	NA	0.926626	0.490543	0.343656	NA	0.320168	NA	NA	NA	NA	410	181	301	NA	322
	HMDB08928	C34:2 PE	Yes	No	No	No	No	No	FALSE	FALSE	FALSE	NA	CAD	Organic compounds	Lipids and lipid-like molecules	Glycerophospholipids	Glycerophosphoethanolamines	Phosphatidylethanolamines	-0.00179368	0.0161239	0.911424	0.949934	3	3465	8.21268	0.0840908	0.512948	0.0281602	0.0274003	0.304076	0.531964	-0.00845394	0.0202885	0.676908	0.819188	1.30284	0.253695	0	NA	NA	NA	NA	-0.121137	0.0511903	0.019093	0.0212074	-0.0236421	NA	NA	NA	NA	0.0474312	0.117207	0.0415407	0.0214847	0.0414082	NA	NA	NA	NA	0.0110309	0.662878	0.646141	0.323597	0.568449	NA	NA	NA	NA	410	181	301	2251	322
	HMDB08048	C38:4 PC	Yes	No	No	No	No	No	NA	NA	NA	NA	NA	Organic compounds	Lipids and lipid-like molecules	Glycerophospholipids	Glycerophosphocholines	Phosphatidylcholines	-0.00249292	0.0231904	0.914394	0.95052	2	1214	0.766382	0.85749	0	0.0186415	0.0342553	0.586308	0.751844	-0.00541422	0.0303084	0.858222	0.938977	0.38994	0.532331	0	NA	NA	NA	NA	-0.0255973	-0.0273452	0.0218007	NA	0.00599167	NA	NA	NA	NA	0.0419727	0.0739289	0.043765	NA	0.0412827	NA	NA	NA	NA	0.542313	0.711955	0.618779	NA	0.884698	NA	NA	NA	NA	410	181	301	NA	322
	HMDB11220	C36:5 PC plasmalogen-B	Yes	No	No	No	No	No	NA	NA	NA	NA	CHD	Organic compounds	Lipids and lipid-like molecules	Glycerophospholipids	Glycerophosphocholines	1-(1Z-alkenyl),2-acyl-glycerophosphocholines	0.00234014	0.02152	0.913407	0.95052	2	1214	2.34023	0.504857	0	-0.00893529	0.0315323	0.776894	0.890944	0.0200938	0.0289554	0.487709	0.692091	0.503804	0.477833	0	NA	NA	NA	NA	0.0194249	0.0418577	0.0206403	NA	-0.0444113	NA	NA	NA	NA	0.0403283	0.0581927	0.0423764	NA	0.0380066	NA	NA	NA	NA	0.630313	0.473001	0.626584	NA	0.243505	NA	NA	NA	NA	410	181	301	NA	322
	HMDB-13-HODE + 9-HODE	13-HODE + 9-HODE	Yes	No	No	No	No	No	NA	NA	NA	IL6	NA	Organic compounds	Lipids and lipid-like molecules	Fatty acyls	Lineolic acids and derivatives	NA	0.000808053	0.00867464	0.925783	0.956944	3	6265	44.8837	9.7947e-10	0.933161	0.00206439	0.0122491	0.866163	0.94084	0.00153849	0.0122393	0.899969	0.951843	0.0140814	0.905541	0	0.0604367	0.0377884	-0.00147997	-0.117778	NA	NA	NA	NA	NA	0.0207025	0.0163889	0.0141492	0.021139	NA	NA	NA	NA	NA	0.00356204	0.0212321	0.916706	3.27809e-08	NA	NA	NA	NA	NA	1475	1929	1889	972	NA	NA	NA	NA	NA
	HMDB-2-ethylphenylsulfate	2-ethylphenylsulfate	Yes	No	No	No	No	No	NA	NA	NA	NA	NA	Organic compounds	Organic acids and derivatives	Organic sulfuric acids and derivatives	Arylsulfates	Phenylsulfates	-0.000946939	0.00998378	0.924436	0.956944	3	4336	21.7878	1.85716e-05	0.908205	-0.0132931	0.0141832	0.348635	0.566247	0.0161157	0.0140833	0.252494	0.463297	2.22558	0.135741	0	0.0673402	NA	-0.0415978	0.0265467	NA	NA	NA	NA	NA	0.0204996	NA	0.0135181	0.0214145	NA	NA	NA	NA	NA	0.00104416	NA	0.0021199	0.215405	NA	NA	NA	NA	NA	1475	NA	1889	972	NA	NA	NA	NA	NA
	HMDB-4-acetylphenol sulfate	4-acetylphenol sulfate	Yes	No	No	No	No	No	NA	NA	NA	NA	NA	Organic compounds	Organic oxygen compounds	Organooxygen compounds	Carbonyl compounds	Alkyl-phentylketones	-0.000930466	0.0101208	0.926749	0.956944	3	4336	4.11513	0.127765	0.513988	0.00195446	0.0142832	0.89116	0.948779	-0.00326586	0.0144018	0.820605	0.918379	0.0670919	0.795619	0	0.0111122	NA	-0.0202217	0.0297283	NA	NA	NA	NA	NA	0.0187513	NA	0.0142389	0.0224372	NA	NA	NA	NA	NA	0.553533	NA	0.155724	0.185502	NA	NA	NA	NA	NA	1475	NA	1889	972	NA	NA	NA	NA	NA
	HMDB59655	2-hydroxyglutarate	Yes	No	No	No	Yes	No	NA	NA	NA	NA	NA	Organic compounds	Organic acids and derivatives	Hydroxy acids and derivatives	Short-chain hydroxy acids and derivatives	Short-chain hydroxy acids and derivatives	0.00110129	0.0118573	0.926	0.956944	2	3713	1.73282	0.420459	0	0.0284895	0.0164091	0.0825281	0.230428	-0.027192	0.0168931	0.107475	0.261544	5.59093	0.0180537	0.463417	0.0104818	0.00368374	NA	NA	NA	NA	NA	NA	-0.044555	0.020455	0.0158016	NA	NA	NA	NA	NA	NA	0.0373305	0.608425	0.81569	NA	NA	NA	NA	NA	NA	0.233625	1475	1929	NA	NA	NA	NA	NA	NA	309
	HMDB-tryptophylglutamate	tryptophylglutamate	Yes	No	No	No	No	No	NA	NA	NA	NA	NA	Organic compounds	Organic acids and derivatives	Carboxylic acids and derivatives	Amino acids, peptides, and analogues	Dipeptides	-0.000921861	0.0110454	0.933485	0.959484	2	3362	0.325743	0.568177	0	-0.0131276	0.0164052	0.423588	0.641479	0.0126578	0.0149683	0.397754	0.614145	1.37662	0.240677	0	0.0100116	NA	-0.00455666	NA	NA	NA	NA	NA	NA	0.0221129	NA	0.0127499	NA	NA	NA	NA	NA	NA	0.650796	NA	0.720842	NA	NA	NA	NA	NA	NA	1475	NA	1887	NA	NA	NA	NA	NA	NA
	HMDB-NH4_C16:0 CE	NH4_C16:0 CE	Yes	No	No	No	No	No	NA	NA	NA	NA	NA	Organic compounds	Lipids and lipid-like molecules	Steroids and steroid derivatives	Steroid esters	NA	-0.00222554	0.0266292	0.933394	0.959484	2	1214	2.4382	0.486564	0	0.00634214	0.0388879	0.870449	0.94084	0.00585674	0.0356477	0.869499	0.943651	0.0999448	0.751896	0	NA	NA	NA	NA	0.0307308	-0.0127167	0.0437838	NA	-0.0484896	NA	NA	NA	NA	0.053986	0.0984013	0.0518173	NA	0.0411212	NA	NA	NA	NA	0.569524	0.897335	0.398845	NA	0.239236	NA	NA	NA	NA	410	181	301	NA	322
	HMDB29723	saccharin	Yes	No	No	No	No	No	NA	NA	NA	NA	NA	Organic compounds	Organoheterocyclic compounds	Benzothiazoles	NA	NA	-0.00127286	0.0164548	0.938341	0.96357	2	1797	8.66154e-05	0.992574	0	-0.00188742	0.0238978	0.93705	0.963927	0.00612657	0.0225131	0.785519	0.898224	0.108687	0.741644	0	-0.00119206	NA	NA	NA	NA	NA	NA	NA	-0.00156309	0.0186049	NA	NA	NA	NA	NA	NA	NA	0.0352603	0.948922	NA	NA	NA	NA	NA	NA	NA	0.96467	1475	NA	NA	NA	NA	NA	NA	NA	322
	HMDB-pregn steroid monosulfate	pregn steroid monosulfate	Yes	No	No	No	Yes	No	NA	NA	NA	NA	NA	Organic compounds	Lipids and lipid-like molecules	Steroids and steroid derivatives	Sulfated steroids	Sulfated steroids	0.000673433	0.00950451	0.943514	0.964698	2	5291	4.13917	0.126238	0.516811	-0.0189213	0.0125427	0.131415	0.318591	0.0263093	0.0144519	0.068687	0.192861	5.58721	0.0180921	0.463059	-0.0118387	0.0299432	-0.0122111	NA	NA	NA	NA	NA	NA	0.0209187	0.0172431	0.0135816	NA	NA	NA	NA	NA	NA	0.571523	0.0826311	0.368719	NA	NA	NA	NA	NA	NA	1475	1929	1887	NA	NA	NA	NA	NA	NA
	HMDB00072	aconitate	Yes	No	No	No	No	No	FALSE	FALSE	FALSE	NA	CAD	Organic compounds	Organic acids and derivatives	Carboxylic acids and derivatives	Tricarboxylic acids and derivatives	Tricarboxylic acids and derivatives	-0.00100516	0.0140323	0.942895	0.964698	3	3452	12.474	0.0141538	0.679332	-0.00425916	0.0216726	0.844201	0.928105	0.00152469	0.0183585	0.933811	0.968419	0.0415327	0.838513	0	NA	NA	NA	NA	-0.084954	0.139385	-0.100561	0.00841459	0.0422013	NA	NA	NA	NA	0.0432169	0.0808917	0.0499359	0.0176103	0.0361604	NA	NA	NA	NA	0.0500375	0.0867882	0.0449758	0.632777	0.244133	NA	NA	NA	NA	410	181	301	2251	309
	HMDB09102	C38:6 PE	Yes	No	No	No	No	No	FALSE	FALSE	FALSE	NA	NA	Organic compounds	Lipids and lipid-like molecules	Glycerophospholipids	Glycerophosphoethanolamines	Phosphatidylethanolamines	0.00112226	0.0155543	0.942481	0.964698	3	3465	5.42648	0.246268	0.262874	0.0340872	0.0275254	0.215571	0.433131	-0.0030682	0.0191088	0.872436	0.944879	1.48238	0.223402	0	NA	NA	NA	NA	-0.0672474	-0.0249167	0.00228431	0.0298524	-0.0221508	NA	NA	NA	NA	0.0388268	0.0694504	0.0496458	0.0211034	0.0404387	NA	NA	NA	NA	0.0840693	0.720237	0.963333	0.157191	0.584253	NA	NA	NA	NA	410	181	301	2251	322
	HMDB-NH4_C38:4 DAG	NH4_C38:4 DAG	Yes	No	No	No	No	No	NA	NA	NA	NA	NA	Organic compounds	Lipids and lipid-like molecules	Glycerolipids	Diradylglycerols	NA	-0.00186035	0.0252119	0.941179	0.964698	2	1214	9.55748	0.0227277	0.68611	-0.0433391	0.036619	0.236606	0.455482	0.0348739	0.0346745	0.314535	0.537609	2.40537	0.12092	0	NA	NA	NA	NA	-0.0104429	0.0700569	0.103985	NA	-0.0995706	NA	NA	NA	NA	0.0412548	0.0893583	0.0504082	NA	0.0462803	NA	NA	NA	NA	0.800301	0.434192	0.0400381	NA	0.0322193	NA	NA	NA	NA	410	181	301	NA	322
	HMDB11243	C36:2 PC plasmalogen	Yes	No	No	No	No	No	NA	NA	NA	NA	NA	Organic compounds	Lipids and lipid-like molecules	Glycerophospholipids	Glycerophosphocholines	1-(1Z-alkenyl),2-acyl-glycerophosphocholines	0.00165402	0.0221887	0.940578	0.964698	2	1214	0.5422	0.909527	0	-0.0198998	0.0325185	0.540568	0.725354	0.0221058	0.0299205	0.460018	0.668424	0.90655	0.341031	0	NA	NA	NA	NA	0.0120477	-0.0273287	0.0192098	NA	-0.0145907	NA	NA	NA	NA	0.0362742	0.0741077	0.0473599	NA	0.0394297	NA	NA	NA	NA	0.739971	0.712784	0.685333	NA	0.711605	NA	NA	NA	NA	410	181	301	NA	322
	HMDB00138	glycocholate	Yes	No	No	No	No	No	FALSE	FALSE	FALSE	NA	NA	Organic compounds	Lipids and lipid-like molecules	Steroids and steroid derivatives	Bile acids, alcohols and derivatives	Glycinated bile acids and derivatives	0.000567025	0.00887859	0.949078	0.966163	4	6869	4.86331	0.561461	0	0.0175599	0.0126045	0.163575	0.360049	-0.00758869	0.0123204	0.537929	0.727872	2.25575	0.133119	0	0.0275313	-0.000165894	NA	NA	-0.0208546	-0.0197499	-0.060149	-0.00158326	0.0113543	0.0202149	0.0154569	NA	NA	0.038324	0.0486112	0.0385143	0.0169719	0.0352882	0.173431	0.991438	NA	NA	0.586639	0.685074	0.119469	0.925676	0.747855	1475	1929	NA	NA	410	181	301	2251	322
	HMDB00716	pipecolic acid	Yes	No	No	No	No	No	FALSE	FALSE	FALSE	CRP	NA	Organic compounds	Organic acids and derivatives	Carboxylic acids and derivatives	Amino acids, peptides, and analogues	L-alpha-amino acids	0.000822473	0.0127308	0.948489	0.966163	3	3465	5.31137	0.256814	0.246899	0.0203041	0.0166672	0.223146	0.440861	-0.00945748	0.0189612	0.617934	0.777591	1.66016	0.197581	0	NA	NA	NA	NA	-0.0849433	0.040688	-0.00461425	0.0161704	-0.00662401	NA	NA	NA	NA	0.0422955	0.0712625	0.0291933	0.0170894	0.0349939	NA	NA	NA	NA	0.045299	0.568823	0.874524	0.344033	0.84999	NA	NA	NA	NA	410	181	301	2251	322
	HMDB13631	oleoyl glycine	Yes	No	No	No	No	No	FALSE	FALSE	FALSE	NA	NA	Organic compounds	Organic acids and derivatives	Carboxylic acids and derivatives	Amino acids, peptides, and analogues	N-acyl-alpha amino acids	0.000789103	0.0129917	0.951567	0.966163	3	3465	4.85235	0.302786	0.175657	0.00409467	0.0195833	0.834378	0.923315	0.00964818	0.0171632	0.574018	0.74736	0.294921	0.587084	0	NA	NA	NA	NA	0.0317739	0.00626922	-0.0611162	0.0142132	-0.0113663	NA	NA	NA	NA	0.03859	0.0570925	0.0331036	0.0175514	0.0356312	NA	NA	NA	NA	0.410802	0.912698	0.0659057	0.418052	0.749944	NA	NA	NA	NA	410	181	301	2251	322
	HMDB05458	C58:6 TAG	Yes	No	No	No	No	No	NA	NA	NA	NA	NA	Organic compounds	Lipids and lipid-like molecules	Glycerolipids	Triradylcglycerols	Triacylglycerols	-0.00104766	0.0207739	0.959779	0.972094	2	1214	1.85858	0.60227	0	0.0117721	0.0307367	0.701722	0.834153	-0.019726	0.028336	0.486336	0.691386	0.608469	0.435365	0	NA	NA	NA	NA	-0.0242241	0.0415083	0.037438	NA	-0.0184116	NA	NA	NA	NA	0.0371992	0.0691	0.0418508	NA	0.0350463	NA	NA	NA	NA	0.515303	0.548885	0.371783	NA	0.59972	NA	NA	NA	NA	410	181	301	NA	322
	HMDB-prolylproline	prolylproline	Yes	No	No	No	No	No	NA	NA	NA	NA	NA	Organic compounds	Organic acids and derivatives	Carboxylic acids and derivatives	Amino acids, peptides, and analogues	Dipeptides	0.000449227	0.0109732	0.967345	0.978084	2	3362	0.424819	0.514542	0	0.0139912	0.0164899	0.396174	0.614109	-0.0105238	0.0146797	0.473438	0.676708	1.23318	0.26679	0	0.0115438	NA	-0.00416137	NA	NA	NA	NA	NA	NA	0.0202524	NA	0.0130556	NA	NA	NA	NA	NA	NA	0.568766	NA	0.749958	NA	NA	NA	NA	NA	NA	1475	NA	1887	NA	NA	NA	NA	NA	NA
	HMDB-Oleoyl Serine	Oleoyl Serine	Yes	No	No	No	No	No	FALSE	FALSE	FALSE	NA	NA	Organic compounds	Organic acids and derivatives	Carboxylic acids and derivatives	Amino acids, peptides, and analogues	Serine and derivatives	0.000492098	0.0149778	0.97379	0.983761	2	2824	1.9293	0.587209	0	-0.0305466	0.0230397	0.184897	0.393218	0.0116631	0.0196409	0.552633	0.740284	2.1384	0.143652	0	NA	NA	NA	NA	0.00663745	-0.040029	0.0424743	-0.00830268	NA	NA	NA	NA	NA	0.0377846	0.0630496	0.0371861	0.0189576	NA	NA	NA	NA	NA	0.860648	0.526407	0.254333	0.661415	NA	NA	NA	NA	NA	410	181	301	1932	NA
	HMDB08991	C36:0 PE	Yes	No	No	No	No	No	NA	NA	NA	NA	NA	Organic compounds	Lipids and lipid-like molecules	Glycerophospholipids	Glycerophosphoethanolamines	Phosphatidylethanolamines	0.000668499	0.0215558	0.97526	0.984405	2	1214	2.67822	0.443941	0	-0.0141032	0.0327947	0.667162	0.809832	-0.00314242	0.0281733	0.911189	0.957294	0.221185	0.638138	0	NA	NA	NA	NA	0.0140824	-0.0858913	0.0391906	NA	-0.0162273	NA	NA	NA	NA	0.0356669	0.0681585	0.0448648	NA	0.0391032	NA	NA	NA	NA	0.693184	0.209432	0.383116	NA	0.678441	NA	NA	NA	NA	410	181	301	NA	322
	HMDB-1-eicosapentaenoylglycerophosphoethanolamine	1-eicosapentaenoylglycerophosphoethanolamine	Yes	No	No	No	No	No	NA	NA	NA	NA	NA	Organic compounds	Lipids and lipid-like molecules	Glycerophospholipids	Glycerophosphoethanolamines	NA	-0.000259499	0.0100977	0.979498	0.984486	2	3287	9.33835	0.00224407	0.892915	-0.00970265	0.0144727	0.502597	0.698901	0.012701	0.0139453	0.362415	0.576093	1.28948	0.256145	0	NA	NA	-0.0165689	0.0581218	NA	NA	NA	NA	NA	NA	NA	0.0114214	0.021609	NA	NA	NA	NA	NA	NA	NA	0.147001	0.00727567	NA	NA	NA	NA	NA	NA	NA	2315	972	NA	NA	NA	NA	NA
	HMDB-NH4_C56:2 TAG	NH4_C56:2 TAG	Yes	No	No	No	No	No	NA	NA	NA	NA	NA	Organic compounds	Lipids and lipid-like molecules	Glycerolipids	Triradylcglycerols	NA	-0.000830128	0.0300686	0.977975	0.984486	2	1214	4.77942	0.18868	0.372309	-0.0517192	0.0416199	0.213994	0.433131	0.0237675	0.0429708	0.58019	0.749237	1.82269	0.176993	0	NA	NA	NA	NA	-0.0826698	0.181421	-0.0576671	NA	0.0175717	NA	NA	NA	NA	0.0672211	0.113	0.0826987	NA	0.0389188	NA	NA	NA	NA	0.219508	0.110344	0.486178	NA	0.65195	NA	NA	NA	NA	410	181	301	NA	322
	HMDB01173	5-methylthioadenosine (MTA)	Yes	No	No	No	No	No	NA	NA	NA	NA	CVD	Organic compounds	Nucleosides, nucleotides, and analogues	5'-deoxyribonucleosides	5'-deoxy-5'-thionucleosides	5'-deoxy-5'-thionucleosides	0.000300157	0.0135844	0.982372	0.986538	3	2689	10.4197	0.0339211	0.616112	0.0153935	0.0197404	0.435509	0.648333	0.00313823	0.0189647	0.868568	0.943651	0.607	0.43592	0	0.0379406	NA	NA	NA	-0.0699388	0.00211563	-0.055855	NA	-0.017054	0.0187527	NA	NA	NA	0.0338751	0.0538371	0.0411897	NA	0.0360489	0.043233	NA	NA	NA	0.0396227	0.968702	0.176166	NA	0.636492	1475	NA	NA	NA	410	181	301	NA	322
	HMDB00292	xanthine	Yes	No	No	No	No	No	FALSE	FALSE	FALSE	NA	NA	Organic compounds	Organoheterocyclic compounds	Imidazopyrimidines	Purines and purine derivatives	Xanthines	-0.000150325	0.00885779	0.98646	0.989264	4	6869	5.20061	0.518353	0	0.0106769	0.0121069	0.377842	0.593254	-0.00681269	0.0128585	0.596237	0.757538	1.06822	0.301347	0	0.0184851	-0.0215786	NA	NA	0.044313	-0.0105601	0.0210464	0.00046557	-0.0221774	0.0185311	0.015791	NA	NA	0.0343936	0.0655914	0.0416795	0.0172451	0.0352035	0.318679	0.171939	NA	NA	0.198369	0.872297	0.613981	0.978462	0.529178	1475	1929	NA	NA	410	181	301	2251	322
	HMDB-palmitoyl-linoleoyl-glycerophosphocholine (1)	palmitoyl-linoleoyl-glycerophosphocholine (1)	Yes	No	No	No	No	No	NA	NA	NA	NA	NA	Organic compounds	Lipids and lipid-like molecules	Glycerophospholipids	Glycerophosphocholines	NA	-0.000169701	0.0114072	0.988131	0.989458	2	3362	17.0894	3.56604e-05	0.941484	0.0120761	0.0168495	0.473558	0.678511	-0.0090199	0.0154928	0.560433	0.744864	0.854522	0.355276	0	-0.0771737	NA	0.0287088	NA	NA	NA	NA	NA	NA	0.0218426	NA	0.0133763	NA	NA	NA	NA	NA	NA	0.000423407	NA	0.0319817	NA	NA	NA	NA	NA	NA	1475	NA	1887	NA	NA	NA	NA	NA	NA
	HMDB01138	N-acetylglutamate	Yes	No	No	No	No	Yes	FALSE	FALSE	FALSE	NA	IS, CAD	Organic compounds	Organic acids and derivatives	Carboxylic acids and derivatives	Amino acids, peptides, and analogues	Glutamic acid and derivatives	0.000147057	0.0111298	0.989458	0.989458	4	4927	14.529	0.0125765	0.65586	0.000540514	0.0171592	0.974871	0.983597	-0.00478205	0.014803	0.746661	0.871472	0.111401	0.738554	0	-0.00882353	NA	NA	NA	-0.0741244	0.0766882	-0.0819348	0.035532	-0.020171	0.0199539	NA	NA	NA	0.035716	0.0537774	0.0427346	0.0176827	0.0381855	0.658414	NA	NA	NA	0.0386074	0.155796	0.0562071	0.0444928	0.597733	1475	NA	NA	NA	410	181	301	2251	309

### Sheet: ST3.Enrichment_tables
	Supplemental Table 3. Fisher's exact test results for HMDB metabolite superclass, class, subclass, and direct parent enrichment among meta-analysis significant (FDR<0.05) metabolites compared to metabolites tested in meta-analysis
	SuperClass Enrichment
	SuperClass	significant	tested	p	p.adj	p.adj.signif
	Organic acids and derivatives	84	197	0.00285718	0.0257146	*
	Nucleosides, nucleotides, and analogues	9	17	0.0853158	0.269058
	Organoheterocyclic compounds	22	50	0.0896861	0.269058
	Organic oxygen compounds	9	18	0.12106	0.272386
	Alkaloids and derivatives	2	3	0.270895	0.487611
	Organic nitrogen compounds	5	13	0.475653	0.713479
	Benzenoids	6	18	0.620461	0.797736
	Phenylpropanoids and polyketides	1	5	0.877658	0.987366
	Lipids and lipid-like molecules	130	463	0.999995	0.999995
	Class Enrichment
	Class	significant	tested	p	p.adj	p.adj.signif
	Carboxylic acids and derivatives	71	162	0.0028305	0.11322
	Tetrapyrroles and derivatives	3	3	0.0397807	0.53041
	Purine nucleotides	3	3	0.0397807	0.53041
	Pyrimidine nucleosides	3	4	0.118583	0.8541
	Organooxygen compounds	9	18	0.12106	0.8541
	Glycerophospholipids	53	137	0.133185	0.8541
	Indoles and derivatives	5	9	0.157535	0.8541
	Pyridines and derivatives	4	7	0.186233	0.8541
	Benzene and substituted derivatives	5	10	0.230406	0.8541
	Sphingolipids	8	18	0.246303	0.8541
	Carboximidic acids and derivatives	2	3	0.270895	0.8541
	Nucleoside and nucleotide analogues	1	1	0.342205	0.8541
	Organic carbonic acids and derivatives	1	1	0.342205	0.8541
	Lactones	1	1	0.342205	0.8541
	Pyrrolidines	1	1	0.342205	0.8541
	Prenol lipids	1	1	0.342205	0.8541
	Fatty acyls	31	85	0.362992	0.8541
	Azoles	3	7	0.449871	0.999714
	Organonitrogen compounds	5	13	0.475653	1
	Keto acids and derivatives	3	8	0.554046	1
	Quinolines and derivatives	1	2	0.567592	1
	Organic sulfonic acids and derivatives	1	2	0.567592	1
	Hydroxy acids and derivatives	3	9	0.645459	1
	Purine nucleosides	2	7	0.753842	1
	Imidazopyrimidines	4	14	0.763267	1
	Organic sulfuric acids and derivatives	3	11	0.786266	1
	Phenylpropanoic acids	1	4	0.813518	1
	Steroids and steroid derivatives	17	61	0.8919	1
	Phenols	1	8	0.965594	1
	Glycerolipids	20	160	1	1
	Coumarins and derivatives	0	1	1	1
	Diazines	0	2	1	1
	Pteridines and derivatives	0	1	1	1
	Pyrimidine nucleotides	0	1	1	1
	Tropane alkaloids	0	1	1	1
	Benzopyrans	0	1	1	1
	Peptidomimetics	0	1	1	1
	Oxepanes	0	1	1	1
	Benzothiazoles	0	1	1	1
	5'-deoxyribonucleosides	0	1	1	1
	Subclass Enrichment
	Subclass	significant	tested	p	p.adj	p.adj.signif
	Amino acids, peptides, and analogues	69	154	0.00156979	0.0825982
	Glycerophosphocholines	39	79	0.00246491	0.0825982
	Fatty acid esters	17	28	0.00317685	0.0825982
	Bilirubins	3	3	0.0397807	0.62058
	Alcohols and polyols	3	3	0.0397807	0.62058
	Beta hydroxy acids and derivatives	2	2	0.116819	0.861033
	Steroidal glycosides	2	2	0.116819	0.861033
	Purine ribonucleotides	2	2	0.116819	0.861033
	Carbonyl compounds	3	4	0.118583	0.861033
	Pyridinecarboxylic acids and derivatives	3	5	0.222582	0.861033
	Hydroxysteroids	2	3	0.270895	0.861033
	Monoradylglycerols	2	3	0.270895	0.861033
	Carboximidic acids	2	3	0.270895	0.861033
	Benzoic acids and derivatives	4	8	0.276248	0.861033
	Sulfated steroids	5	11	0.310543	0.861033
	Phosphosphingolipids	6	14	0.335133	0.861033
	Androstane steroids	3	6	0.336884	0.861033
	Ureas	1	1	0.342205	0.861033
	Hydroxyindoles	1	1	0.342205	0.861033
	Gamma butyrolactones	1	1	0.342205	0.861033
	Benzenetriols and derivatives	1	1	0.342205	0.861033
	Indolecarboxylic acids and derivatives	1	1	0.342205	0.861033
	Aminoxides	1	1	0.342205	0.861033
	N-alkylpyrrolidines	1	1	0.342205	0.861033
	Alpha-keto acids and derivatives	1	1	0.342205	0.861033
	Benzonitriles	1	1	0.342205	0.861033
	Cyclic purine nucleotides	1	1	0.342205	0.861033
	Pyrimidine 2'-deoxyribonucleosides	1	1	0.342205	0.861033
	Cholestane steroids	1	1	0.342205	0.861033
	Pyrrolidinylpyridines	1	1	0.342205	0.861033
	Retinoids	1	1	0.342205	0.861033
	Ceramides	2	4	0.423207	1
	Imidazoles	3	7	0.449871	1
	Short-chain keto acids and derivatives	2	5	0.556957	1
	Indolyl carboxylic acids and derivatives	2	5	0.556957	1
	Quaternary ammonium salts	2	5	0.556957	1
	Glycerophosphoglycerols	1	2	0.567592	1
	Quinoline carboxylic acids	1	2	0.567592	1
	Organosulfonic acids and derivatives	1	2	0.567592	1
	Glycerophosphates	1	2	0.567592	1
	Bile acids, alcohols, and derivatives	1	2	0.567592	1
	Tryptamines and derivatives	1	2	0.567592	1
	Carboxylic acids	1	2	0.567592	1
	Amines	2	6	0.666993	1
	Medium-chain hydroxy acids and derivatives	1	3	0.71594	1
	Fatty amides	1	3	0.71594	1
	Purines and purine derivatives	4	14	0.763267	1
	Fatty acids and conjugates	13	43	0.765508	1
	Carbohydrates and carbohydrate conjugates	3	11	0.786266	1
	Arylsulfates	3	11	0.786266	1
	Dicarboxylic acids and derivatives	1	4	0.813518	1
	Glycerophosphoinositols	2	8	0.820441	1
	Bile acids, alcohols and derivatives	1	9	0.977488	1
	Glycerophosphoethanolamines	9	42	0.9786	1
	Diradylglycerols	2	23	0.999255	1
	Steroid esters	2	24	0.999497	1
	Triradylcglycerols	16	134	1	1
	Gamma-keto acids and derivatives	0	2	1	1
	Lineolic acids and derivatives	0	9	1	1
	Pregnane steroids	0	1	1	1
	Pyrimidines and pyrimidine derivatives	0	2	1	1
	Tricarboxylic acids and derivatives	0	2	1	1
	Methoxyphenols	0	3	1	1
	1-hydroxy-2-unsubstituted benzenoids	0	2	1	1
	Pterins and derivatives	0	1	1	1
	Pyrimidine nucleotide sugars	0	1	1	1
	Alpha hydroxy acids and derivatives	0	2	1	1
	Glycerophosphoserines	0	1	1	1
	1-benzopyrans	0	1	1	1
	N-arylamides	0	1	1	1
	Glycerophospholipids	0	1	1	1
	Hybrid peptides	0	1	1	1
	Steroidal alkaloids	0	1	1	1
	Crescols	0	1	1	1
	Pyridine carboxaldehydes	0	1	1	1
	Short-chain hydroxy acids and derivatives	0	2	1	1
	Ergostane steroids	0	1	1	1
	5'-deoxy-5'-thionucleosides	0	1	1	1
	Ureas	1	1	0.445	1	ns
	Direct Parent Enrichment
	Direct.parent	significant	tested	p	p.adj	p.adj.signif
	1-acyl-sn-glycero-3-phosphocholines	16	17	3.07622e-07	4.82966e-05	*
	Phosphatidylcholines	19	29	0.000454483	0.0356769	*
	Acyl carnitines	16	27	0.00592438	0.310042
	L-alpha-amino acids	12	19	0.00864859	0.339457
	Bilirubins	3	3	0.0397807	0.852797
	Gamma amino acids and derivatives	3	3	0.0397807	0.852797
	Peptide	3	3	0.0397807	0.852797
	1-acyl-sn-glycero-3-phosphoethanolamines	6	9	0.0471659	0.852797
	Histidine and derivatives	4	5	0.0492504	0.852797
	Alkyl-phenylketones	2	2	0.116819	0.852797
	Beta hydroxy acids and derivatives	2	2	0.116819	0.852797
	Steroid glucornide conjugates	2	2	0.116819	0.852797
	Tyrosine and derivatives	2	2	0.116819	0.852797
	Alpha amino acids	5	9	0.157535	0.852797
	Phenylsulfates	3	5	0.222582	0.852797
	Nicotinamides	2	3	0.270895	0.852797
	21-hydroxysteroids	2	3	0.270895	0.852797
	1-monoacylglycerols	2	3	0.270895	0.852797
	1,2-aminoalcohols	2	3	0.270895	0.852797
	Carboximidic acids	2	3	0.270895	0.852797
	Very long-chain fatty acids	2	3	0.270895	0.852797
	Phosphosphingolipids	5	11	0.310543	0.852797
	Sulfated steroids	5	11	0.310543	0.852797
	Androgens and derivatives	3	6	0.336884	0.852797
	Alpha amino acids and derivatives	3	6	0.336884	0.852797
	Phosphatidylglycerols	1	1	0.342205	0.852797
	Alanine and derivatives	1	1	0.342205	0.852797
	Imidazoles	1	1	0.342205	0.852797
	Ureas	1	1	0.342205	0.852797
	Fatty acid esters	1	1	0.342205	0.852797
	Long-chain ceramides	1	1	0.342205	0.852797
	Purine ribonucleoside triphosphates	1	1	0.342205	0.852797
	Hydroxyindoles	1	1	0.342205	0.852797
	1-acylglycerol-3-phosphates	1	1	0.342205	0.852797
	Gamma butyrolactones	1	1	0.342205	0.852797
	5-unsubstituted pyrrogallols	1	1	0.342205	0.852797
	Purine ribonucleoside diphosphates	1	1	0.342205	0.852797
	Sphingomyelins	1	1	0.342205	0.852797
	Indolecarboxylic acids and derivatives	1	1	0.342205	0.852797
	Trialkyl amine oxides	1	1	0.342205	0.852797
	N-alkylpyrrolidines	1	1	0.342205	0.852797
	6-aminopurines	1	1	0.342205	0.852797
	Alpha-keto acids and derivatives	1	1	0.342205	0.852797
	Benzoic acids	1	1	0.342205	0.852797
	Dihydroxy bile acids, alcohols and derivatives	1	1	0.342205	0.852797
	Benzoic acid esters	1	1	0.342205	0.852797
	Benzonitriles	1	1	0.342205	0.852797
	Aminobenzoic acids	1	1	0.342205	0.852797
	N-acyl-alpha-hexosamines	1	1	0.342205	0.852797
	3',5'-cyclic purine nucleotides	1	1	0.342205	0.852797
	Pyrimidine 2'-deoxyribonucleosides	1	1	0.342205	0.852797
	Asparagine and derivatives	1	1	0.342205	0.852797
	Cyclohexanols	1	1	0.342205	0.852797
	Cholesterols and derivatives	1	1	0.342205	0.852797
	Pyrrolidinylpyridines	1	1	0.342205	0.852797
	Secondary alcohols	1	1	0.342205	0.852797
	L-cysteine-S-conjugates	1	1	0.342205	0.852797
	Straight chain fatty acids	1	1	0.342205	0.852797
	Cholines	1	1	0.342205	0.852797
	Retinoids	1	1	0.342205	0.852797
	6-oxopurines	1	1	0.342205	0.852797
	Glycerophosphoinositols	1	1	0.342205	0.852797
	Quinic acids and derivatives	1	1	0.342205	0.852797
	Dipeptides	22	60	0.387683	0.951034
	Sugar acids and derivatives	2	4	0.423207	0.991694
	Indolyl carboxylic acids and derivatives	2	4	0.423207	0.991694
	Proline and derivatives	2	4	0.423207	0.991694
	Short-chain keto acids and derivatives	2	5	0.556957	1
	Phenylalanine and derivatives	2	5	0.556957	1
	Aspartic acid and derivatives	1	2	0.567592	1
	Quinoline carboxylic acids	1	2	0.567592	1
	Pyridinecarboxylic acids	1	2	0.567592	1
	Organosulfonic acids	1	2	0.567592	1
	Methionine and derivatives	1	2	0.567592	1
	Phosphocholines	1	2	0.567592	1
	Serine and derivatives	1	2	0.567592	1
	Serotonins	1	2	0.567592	1
	Carboxylic acids	1	2	0.567592	1
	1-acyl-sn-glycerol-3-phosphoinositols	1	2	0.567592	1
	Alkyl-phentylketones	1	2	0.567592	1
	N-acyl-L-alpha-amino acids	2	6	0.666993	1
	Imidazolyl carboxylic acids and derivatives	2	6	0.666993	1
	Medium-chain fatty acids	4	13	0.703396	1
	Arginine and derivatives	1	3	0.71594	1
	Ceramides	1	3	0.71594	1
	1-(1Z-alkenyl)-glycero-3-phosphocholines	1	3	0.71594	1
	Medium-chain hydroxy acids and derivatives	1	3	0.71594	1
	N-acyl amines	1	3	0.71594	1
	Leucine and derivatives	1	3	0.71594	1
	Hippuric acids	1	3	0.71594	1
	Dicarboxylic acids and derivatives	1	4	0.813518	1
	Xanthines	2	8	0.820441	1
	Long-chain fatty acids	6	23	0.855647	1
	Phosphatidylethanolamines	3	13	0.877402	1
	Glycinated bile acids and derivatives	1	5	0.877658	1
	N-acyl-alpha amino acids	1	6	0.919791	1
	1,2-diacylglycerols	2	11	0.934264	1
	Glycerophosphocholines	1	7	0.947449	1
	Cholesteryl esters	2	13	0.967534	1
	1-(1Z-alkenyl),2-acylglycerophosphoethanolamines	1	9	0.977488	1
	1-(1Z-alkenyl),2-acyl-glycerophosphocholines	1	12	0.99372	1
	Triacylglycerols	16	82	0.999348	1
	Gamma-keto acids and derivatives	0	2	1	1
	Lineolic acids and derivatives	0	6	1	1
	N-acylethanolamines	0	1	1	1
	Arylsulfates	0	6	1	1
	2-arylethylamines	0	1	1	1
	Glycerophosphoethanolamines	0	7	1	1
	Glycerophosphates	0	1	1	1
	Glutamine and derivatives	0	1	1	1
	Gluco/mineralocorticoids, progestogins and derivatives	0	1	1	1
	Hypoxanthines	0	3	1	1
	Taurinated bile acids and derivatives	0	2	1	1
	Thiamines	0	1	1	1
	Tricarboxylic acids and derivatives	0	2	1	1
	Pyrimidinecarboxylic acids	0	1	1	1
	Methoxyphenols	0	3	1	1
	Hydroxy fatty acids	0	2	1	1
	Acyl cholines	0	1	1	1
	1-hydroxy-2-unsubstituted benzenoids	0	2	1	1
	Glutamic acid and derivatives	0	2	1	1
	Pterins and derivatives	0	1	1	1
	Pyrimidine nucleotide sugars	0	1	1	1
	Sugar alcohols	0	2	1	1
	Trihydroxyl bile acids, alcohols, and derivatives	0	1	1	1
	Alpha hydroxy acids and derivatives	0	2	1	1
	Hydroxybenzoic acid derivatives	0	1	1	1
	Phenolic glycosides	0	1	1	1
	Phosphatidylserines	0	1	1	1
	Isoleucine and derivatives	0	2	1	1
	1-benzopyrans	0	1	1	1
	D-alpha-amino acids	0	1	1	1
	N-acetylarylamines	0	1	1	1
	1,3-aminoalcohols	0	1	1	1
	Cysteine and derivatives	0	1	1	1
	Furanoid fatty acids	0	1	1	1
	Beta amino acids and derivatives	0	1	1	1
	Organic compounds	0	1	1	1
	Hybrid peptides	0	1	1	1
	Salicylic acids	0	1	1	1
	Trihydroxy bile acids, alcohols and derivatives	0	2	1	1
	Solanidines and derivatives	0	1	1	1
	1-alkyl,2-acylglycero-3-phosphocholines	0	1	1	1
	Peptides	0	1	1	1
	Delta amino acids and derivatives	0	1	1	1
	Purines and purine derivatives	0	1	1	1
	Ortho cresols	0	1	1	1
	Hexoses	0	1	1	1
	Monosaccharides	0	1	1	1
	Valine and derivatives	0	1	1	1
	Carnitines	0	1	1	1
	Pyridoxals and derivatives	0	1	1	1
	Short-chain hydroxy acids and derivatives	0	2	1	1
	Indole-3-acetic acid derivatives	0	1	1	1
	O-glycosyl compounds	0	1	1	1
	Ergosterols and derivatives	0	1	1	1
	5'-deoxy-5'-thionucleosides	0	1	1	1

### Sheet: ST4.CVD_Metabolite_lookuptable
	Supplemental Table 4. Metabolites previously associated with cardiovascular disease outcomes in prior large scale metabolomics studies (described in ST13)
			Summary					Reported CVD Association Data					Fibrinogen Meta-analysis Association Data
	HMDB	Metabolite	Disease	Reference	Tested	Significant	Concordant	n	Effect_size_reported	CI_reported	P.value_CVD	Validation	Beta	SE	P.value	FDR	Number.of.Cohorts	Number.of.Cohorts..stratified.by.ancestry.
	HMDB-C16:1 SM	C16:1 SM	MI	Floegel et al (2019)	Yes	Yes	Yes	3465	1.24	1.07, 1.43	p<0.05	Y	0.0858832	0.0188423	5.16e-06	4.13e-05	3	5
	HMDB-pregnen-diol disulfate	Pregnenediol sulfate	CVD	Lind et al (2023)	Yes	Yes	No	5291	0.65	0.51, 0.82	0.00026		0.0668534	0.0092346	4.51e-13	1.21e-11	2	3
	HMDB00001	1-Methylhistidine	HF	Tahir et al (2021)	Yes	Yes	Yes	2689	1.42	1.19, 1.7	7.91e-05	Y	0.0399864	0.0138886	0.00398822	0.0157928	3	5
	HMDB00001	1-Methylhistidine	CVD	Tzoulaki et al (2019)	Yes	Yes	No	2689	0.9	0.83, 0.98	0.0207	Y	0.0399864	0.0138886	0.00398822	0.0157928	3	5
	HMDB00012	2-Deoxyuridine	CAD	Cruz et al (2022)	Yes	Yes	Yes	4618	1.29	1.11, 1.5	0.01		0.0380529	0.0113832	0.000829	0.0038798	3	5
	HMDB00012	2-Deoxyuridine	HF	Tahir et al (2021)	Yes	Yes	Yes	4618	1.56	1.3, 1.86	9.42e-07		0.0380529	0.0113832	0.000829	0.0038798	3	5
	HMDB00060	Acetoacetate	CAD	Ritchie et al (2023)	Yes	Yes	Yes	3143	1.07	1.03, 1.13	0.003		0.068749	0.0138675	7.14e-07	7.04e-06	2	4
	HMDB00060	Acetoacetate	IS	Holmes et al (2018)	Yes	Yes	Yes	3143	1.44	1.28, 1.61	p ≤ 0.0001		0.068749	0.0138675	7.14e-07	7.04e-06	2	4
	HMDB00063	Cortisol	IS	Balasubramanian et al (2022)	Yes	Yes	No	6869	0.79	0.67, 0.91	2.62e-05		0.0547948	0.00896345	9.77e-10	1.63e-08	4	7
	HMDB00092	N,N-Dimethylglycine	CVD	Tzoulaki et al (2019)	Yes	Yes	No	6869	0.87	0.81, 0.95	0.000814	Y	0.068691	0.00887328	9.84e-15	2.84e-13	4	7
	HMDB00097	Choline	HF	Tahir et al (2021)	Yes	Yes	Yes	6869	1.33	1.13, 1.58	0.000679	Y	0.0256067	0.00921524	0.00545703	0.0205007	4	7
	HMDB00097	Choline	CVD	Tzoulaki et al (2019)	Yes	Yes	No	6869	0.85	0.77, 0.94	0.00198		0.0256067	0.00921524	0.00545703	0.0205007	4	7
	HMDB00128	Guanidoacetate	IS	Balasubramanian et al (2022)	Yes	Yes	Yes	1797	0.74	0.64, 0.85	0.004		-0.0517316	0.0179656	0.00398328	0.0157928	2	2
	HMDB00156	Malic Acid	CAD	Cruz et al (2022)	Yes	Yes	No	6856	1.37	1.18, 1.59	0.0008	Y	-0.0239383	0.00915787	0.00895002	0.0312591	4	7
	HMDB00158	Tyrosine	CAD	Ritchie et al (2023)	Yes	Yes	No	6869	1.06	1.02, 1.1	0.005		-0.0332796	0.00921294	0.000304	0.00159727	4	7
	HMDB00158	Tyrosine	CVD	Wurtz et al (2015)	Yes	Yes	No	6869	1.07	1.02, 1.13	0.01		-0.0332796	0.00921294	0.000304	0.00159727	4	7
	HMDB00159	Phenylalanine	IS	Vojinovic et al (2020)	Yes	Yes	Yes	6869	1.16	1.09, 1.23	3.15e-06		0.0994541	0.0096276	5.15e-25	5.54e-23	4	7
	HMDB00159	Phenylalanine	Cardiovascular mortality	Wurtz et al (2015)	Yes	Yes	Yes	6869	1.21	1.12, 1.31	2e-06		0.0994541	0.0096276	5.15e-25	5.54e-23	4	7
	HMDB00159	Phenylalanine	Stroke	Vojinovic et al (2020)	Yes	Yes	Yes	6869	1.11	1.06,1.17	4.88e-05		0.0994541	0.0096276	5.15e-25	5.54e-23	4	7
	HMDB00159	Phenylalanine	CAD	Ritchie et al (2023)	Yes	Yes	Yes	6869	1.09	1.05, 1.14	4e-06		0.0994541	0.0096276	5.15e-25	5.54e-23	4	7
	HMDB00159	Phenylalanine	CVD	Wurtz et al (2015)	Yes	Yes	Yes	6869	1.18	1.12, 1.24	4e-10		0.0994541	0.0096276	5.15e-25	5.54e-23	4	7
	HMDB00159	Phenylalanine	CVD	Lind et al (2023)	Yes	Yes	Yes	6869	1.36	1.13, 1.67	0.0016		0.0994541	0.0096276	5.15e-25	5.54e-23	4	7
	HMDB00159	Phenylalanine	CVD	Tzoulaki et al (2019)	Yes	Yes	No	6869	0.88	0.81, 0.95	0.00178	Y	0.0994541	0.0096276	5.15e-25	5.54e-23	4	7
	HMDB00161	Alanine	CVD	Tzoulaki et al (2019)	Yes	Yes	No	6869	1.17	1.09, 1.25	2.84e-05		-0.0748808	0.00933937	1.08e-15	3.75e-14	4	7
	HMDB00161	Alanine	VTE	Jiang et al (2018)	Yes	Yes	No	6869	1.15	1.01, 1.31	0.033		-0.0748808	0.00933937	1.08e-15	3.75e-14	4	7
	HMDB00162	Proline	CAD	Shah et al (2010)	Yes	Yes	NA	6869	NA		0.04		-0.029994	0.00913249	0.00102232	0.00474677	4	7
	HMDB00167	Threonine	CHD	Paynter et al (2018)	Yes	Yes	Yes	6869	0.8	0.66, 0.86	0.00058	Y	-0.0606434	0.00897321	1.4e-11	3.06e-10	4	7
	HMDB00167	Threonine	CAD	Cruz et al (2022)	Yes	Yes	Yes	6869	0.86	0.77, 0.95	0.005		-0.0606434	0.00897321	1.4e-11	3.06e-10	4	7
	HMDB00168	Asparagine	CHD	Paynter et al (2018)	Yes	Yes	Yes	5977	0.6	0.56, 0.74	3.6e-08	Y	-0.0312496	0.00968438	0.0012518	0.00565698	3	4
	HMDB00177	Histidine	Stroke	Vojinovic et al (2020)	Yes	Yes	Yes	6869	0.89	0.84,0.93	7.94e-06		-0.12674	0.00875097	1.55e-47	6.13e-45	4	7
	HMDB00177	Histidine	MI	Holmes et al (2018)	Yes	Yes	Yes	6869	0.88	0.9, 0.97	p<0.05		-0.12674	0.00875097	1.55e-47	6.13e-45	4	7
	HMDB00177	Histidine	CAD	Ritchie et al (2023)	Yes	Yes	Yes	6869	0.93	0.89, 0.96	7e-05		-0.12674	0.00875097	1.55e-47	6.13e-45	4	7
	HMDB00177	Histidine	CHD	Paynter et al (2018)	Yes	Yes	Yes	6869	0.7	0.65, 0.86	0.00058	Y	-0.12674	0.00875097	1.55e-47	6.13e-45	4	7
	HMDB00177	Histidine	IS	Vojinovic et al (2020)	Yes	Yes	Yes	6869	0.88	0.82, 0.94	0.000118		-0.12674	0.00875097	1.55e-47	6.13e-45	4	7
	HMDB00177	Histidine	CHD	Cavus et al (2019)	Yes	Yes	No	6869	1.08	1.01, 1.15	0.02		-0.12674	0.00875097	1.55e-47	6.13e-45	4	7
	HMDB00177	Histidine	CAD	Cruz et al (2022)	Yes	Yes	Yes	6869	0.77	0.69, 0.87	8.48e-06	Y	-0.12674	0.00875097	1.55e-47	6.13e-45	4	7
	HMDB00182	Lysine	CVD	Tzoulaki et al (2019)	Yes	Yes	Yes	6869	0.85	0.78, 0.92	5.49e-05	Y	-0.0404009	0.00893542	6.14e-06	4.85e-05	4	7
	HMDB00182	Lysine	CAD	Cruz et al (2022)	Yes	Yes	Yes	6869	0.81	0.71, 0.93	0.02		-0.0404009	0.00893542	6.14e-06	4.85e-05	4	7
	HMDB00182	Lysine	CHD	Paynter et al (2018)	Yes	Yes	Yes	6869	0.8	0.7, 0.91	0.0087	Y	-0.0404009	0.00893542	6.14e-06	4.85e-05	4	7
	HMDB00187	Serine	CHD	Paynter et al (2018)	Yes	Yes	No	6869	0.8	0.68, 0.9	0.0042		0.0389617	0.00914093	2.02e-05	0.000142	4	7
	HMDB00191	Aspartate	CVD	Tzoulaki et al (2019)	Yes	Yes	No	6550	0.89	0.83, 0.96	0.00188	Y	0.0817867	0.00890479	4.13e-20	2.72e-18	4	7
	HMDB00191	Aspartate	CAD	Cruz et al (2022)	Yes	Yes	Yes	6550	1.27	1.07, 1.51	0.04		0.0817867	0.00890479	4.13e-20	2.72e-18	4	7
	HMDB00192	Cystine	CAD	Cruz et al (2022)	Yes	Yes	Yes	3465	1.46	1.19, 1.77	0.002		0.0399258	0.0135784	0.00327798	0.0132011	3	5
	HMDB00206	N6-Acetyllysine	IS	Balasubramanian et al (2022)	Yes	Yes	Yes	6869	1.21	1.05, 1.40	0.011	Y	0.0340091	0.00913255	0.000196	0.00110061	4	7
	HMDB00206	N6-Acetyllysine	CAD	Cruz et al (2022)	Yes	Yes	Yes	6869	1.17	1.05, 1.31	0.004		0.0340091	0.00913255	0.000196	0.00110061	4	7
	HMDB00211	Myo-inositol	CVD	Tzoulaki et al (2019)	Yes	Yes	Yes	3713	1.09	1.01, 1.18	0.0324	Y	0.0383993	0.0119793	0.00134835	0.00607012	2	3
	HMDB00232	Quinolinate	IS	Balasubramanian et al (2022)	Yes	Yes	Yes	4927	1.26	1.09, 1.46	0.0154		0.0865227	0.0110535	4.97e-15	1.55e-13	4	6
	HMDB00232	Quinolinate	CVD	Lind et al (2023)	Yes	Yes	Yes	4927	1.38	1.13, 1.68	0.0021		0.0865227	0.0110535	4.97e-15	1.55e-13	4	6
	HMDB00243	Pyruvate	IS	Vojinovic et al (2020)	Yes	Yes	No	4618	1.17	1.11, 1.23	2.86e-10		-0.0481028	0.0114547	2.68e-05	0.000184	3	5
	HMDB00243	Pyruvate	Cardiovascular mortality	Wurtz et al (2015)	Yes	Yes	No	4618	1.1	1.02, 1.19	0.01		-0.0481028	0.0114547	2.68e-05	0.000184	3	5
	HMDB00289	Uric acid	IS	Ament et al (2022)	Yes	Yes	Yes	6869	1.19	1.07, 1.32	0.00148		0.0386314	0.00955902	5.31e-05	0.000338	4	7
	HMDB00357	Beta-hydroxybutyrate	CAD	Shah et al (2010)	Yes	Yes	NA	6547	NA		0.01		0.0747146	0.00916887	3.68e-16	1.32e-14	3	6
	HMDB00357	Beta-hydroxybutyrate	IS	Holmes et al (2018)	Yes	Yes	Yes	6547	1.21	1.08, 1.36	p ≤ 0.01		0.0747146	0.00916887	3.68e-16	1.32e-14	3	6
	HMDB00357	3-Hydroxybutyrate	CVD	Tzoulaki et al (2019)	Yes	Yes	No	6547	0.87	0.8, 0.94	0.000346	Y	0.0747146	0.00916887	3.68e-16	1.32e-14	3	6
	HMDB00357	Beta-hydroxybutyrate	CVD	Wurtz et al (2015)	Yes	Yes	No	6547	0.87	NA	p<0.0007		0.0747146	0.00916887	3.68e-16	1.32e-14	3	6
	HMDB00357	Beta-hydroxybutyrate	MI	Holmes et al (2018)	Yes	Yes	Yes	6547	1.35	1.18, 1.54	p ≤ 0.0001		0.0747146	0.00916887	3.68e-16	1.32e-14	3	6
	HMDB00357	Beta-hydroxybutyrate	CAD	Ritchie et al (2023)	Yes	Yes	Yes	6547	1.08	1.03, 1.13	0.003		0.0747146	0.00916887	3.68e-16	1.32e-14	3	6
	HMDB00510	2-Aminoadipic acid	CHD	Paynter et al (2018)	Yes	Yes	Yes	1784	1.2	1.04, 1.35	0.048	Y	0.0686622	0.0194337	0.000411	0.00211386	2	2
	HMDB00510	2-Aminoadipic acid	HF	Tahir et al (2021)	Yes	Yes	No	1784	0.77	0.66, 0.9	0.00129	Y	0.0686622	0.0194337	0.000411	0.00211386	2	2
	HMDB00517	Arginine	CAD	Cruz et al (2022)	Yes	Yes	No	6869	0.76	0.66, 0.87	0.002	Y	0.0269509	0.0089194	0.00251444	0.0104827	4	7
	HMDB00562	Creatinine	CAD	Ritchie et al (2023)	Yes	Yes	Yes	6869	1.17	1.12, 1.22	1e-12		0.0336098	0.00966854	0.000509	0.00255144	4	7
	HMDB00562	Creatinine	MI	Holmes et al (2018)	Yes	Yes	Yes	6869	1.38	1.09, 1.75	p<0.05		0.0336098	0.00966854	0.000509	0.00255144	4	7
	HMDB00562	Creatinine	CVD	Tzoulaki et al (2019)	Yes	Yes	No	6869	0.82	0.75, 0.89	2.82e-06	Y	0.0336098	0.00966854	0.000509	0.00255144	4	7
	HMDB00625	Gluconic Acid	CAD	Cruz et al (2022)	Yes	Yes	Yes	6547	1.34	1.15, 1.56	0.002		0.106387	0.0104809	3.29e-24	3.25e-22	3	6
	HMDB00625	Gluconic acid	IS	Ament et al (2022)	Yes	Yes	Yes	6547	1.31	1.17-1.47	5.31e-06	Y	0.106387	0.0104809	3.29e-24	3.25e-22	3	6
	HMDB00641	Glutamine	CVD	Wurtz et al (2015)	Yes	Yes	Yes	4940	0.94	0.89, 0.98	0.008		-0.105883	0.0109778	5.15e-22	4.36e-20	4	6
	HMDB00641	Glutamine	Cardiovascular mortality	Wurtz et al (2015)	Yes	Yes	Yes	4940	0.93	0.86, 0.99	0.03		-0.105883	0.0109778	5.15e-22	4.36e-20	4	6
	HMDB00641	Glutamine	CHD	Cavus et al (2019)	Yes	Yes	No	4940	1.1	1.00, 1.19	0.04		-0.105883	0.0109778	5.15e-22	4.36e-20	4	6
	HMDB00641	Glutamine	MI	Holmes et al (2018)	Yes	Yes	Yes	4940	0.86	0.78, 0.95	p ≤ 0.01		-0.105883	0.0109778	5.15e-22	4.36e-20	4	6
	HMDB00670	Homoarginine	HF	Tahir et al (2021)	Yes	Yes	Yes	4940	0.78	0.66, 0.9	0.00127		-0.100534	0.0114842	2.06e-18	1.16e-16	4	6
	HMDB00670	Homoarginine	CAD	Cruz et al (2022)	Yes	Yes	Yes	4940	0.71	0.61, 0.83	0.0002	Y	-0.100534	0.0114842	2.06e-18	1.16e-16	4	6
	HMDB00688	C5-Carnitine	CAD	Shah et al (2010)	Yes	Yes	NA	6869	NA		0.01		0.0274031	0.0096928	0.00469635	0.0181123	4	7
	HMDB00688	C5-Carnitine	PE	Jiang et al (2018)	Yes	Yes	Yes	6869	1.24	1.04, 1.47	0.015		0.0274031	0.0096928	0.00469635	0.0181123	4	7
	HMDB00688	C5-Carnitine	VTE	Jiang et al (2018)	Yes	Yes	Yes	6869	1.25	1.10, 1.41	0.0005		0.0274031	0.0096928	0.00469635	0.0181123	4	7
	HMDB00696	Methionine	CHD	Cavus et al (2019)	Yes	Yes	No	6869	1.1	1.03, 1.18	0.005		-0.0527976	0.00894766	3.62e-09	5.23e-08	4	7
	HMDB00696	Methionine	CHD	Paynter et al (2018)	Yes	Yes	Yes	6869	0.7	0.65, 0.85	0.0003	Y	-0.0527976	0.00894766	3.62e-09	5.23e-08	4	7
	HMDB00696	Methionine	CVD	Tzoulaki et al (2019)	Yes	Yes	No	6869	1.18	1.09, 1.28	5.96e-05	Y	-0.0527976	0.00894766	3.62e-09	5.23e-08	4	7
	HMDB00696	Methionine	CAD	Shah et al (2010)	Yes	Yes	NA	6869	NA		0.05		-0.0527976	0.00894766	3.62e-09	5.23e-08	4	7
	HMDB00696	Methionine	CAD	Cruz et al (2022)	Yes	Yes	Yes	6869	0.83	0.75, 0.92	0.0003	Y	-0.0527976	0.00894766	3.62e-09	5.23e-08	4	7
	HMDB00699	1-Methylnicotinamide	CAD	Cruz et al (2022)	Yes	Yes	Yes	3465	0.7	0.6, 0.82	0.0002	Y	-0.0731817	0.0128902	1.37e-08	1.82e-07	3	5
	HMDB00715	Kynurenic acid	VTE	Jiang et al (2018)	Yes	Yes	Yes	4940	1.16	1.01, 1.32	0.03		0.0907108	0.0110829	2.73e-16	1.01e-14	4	6
	HMDB00766	N-Acetyl-Alanine	CVD	Lind et al (2023)	Yes	Yes	Yes	6869	1.52	1.25, 1.86	3.6e-05		0.0293111	0.00908319	0.00125114	0.00565698	4	7
	HMDB00766	N-Acetyl-Alanine	HF	Tahir et al (2021)	Yes	Yes	Yes	6869	1.36	1.14, 1.63	0.000796		0.0293111	0.00908319	0.00125114	0.00565698	4	7
	HMDB00767	Pseudouridine	IS	Ament et al (2022)	Yes	Yes	Yes	6869	1.28	1.13, 1.28	0.000103		0.097104	0.00935949	3.22e-25	3.82e-23	4	7
	HMDB00767	Pseudouridine	HF	Tahir et al (2021)	Yes	Yes	Yes	6869	1.73	1.42, 2.1	3.98e-08		0.097104	0.00935949	3.22e-25	3.82e-23	4	7
	HMDB00767	Pseudouridine	CAD	Cruz et al (2022)	Yes	Yes	Yes	6869	1.36	1.18, 1.56	0.0002	Y	0.097104	0.00935949	3.22e-25	3.82e-23	4	7
	HMDB00904	Citrulline	CAD	Shah et al (2010)	Yes	Yes	NA	6869	NA		0.002		-0.0254479	0.00911756	0.00525316	0.0198081	4	7
	HMDB00925	Trimethylamine-N-oxide	IS	Balasubramanian et al (2022)	Yes	Yes	Yes	3465	1.21	1.05, 1.38	0.0442		0.0567423	0.0129193	1.12e-05	8.36e-05	3	5
	HMDB00925	Trimethylamine-N-oxide	VTE	Jiang et al (2018)	Yes	Yes	Yes	3465	1.17	1.03, 1.32	0.014		0.0567423	0.0129193	1.12e-05	8.36e-05	3	5
	HMDB00925	Trimethylamine-N-oxide	CVD	Nemet et al (2020)	Yes	Yes	Yes	3465	2.42	1.44, 4.08	p<0.05		0.0567423	0.0129193	1.12e-05	8.36e-05	3	5
	HMDB00929	Tryptophan	PE	Jiang et al (2018)	Yes	Yes	Yes	6869	0.79	0.67, 0.93	0.004		-0.0551478	0.00954294	7.52e-09	1.02e-07	4	7
	HMDB00929	Tryptophan	VTE	Jiang et al (2018)	Yes	Yes	Yes	6869	0.88	0.77, 0.99	0.041		-0.0551478	0.00954294	7.52e-09	1.02e-07	4	7
	HMDB01008	Biliverdin	CAD	Cruz et al (2022)	Yes	Yes	Yes	4940	0.71	0.61, 0.83	0.0002	Y	-0.0900867	0.0106884	3.5e-17	1.54e-15	4	6
	HMDB01046	Cotinine	IS	Ament et al (2022)	Yes	Yes	Yes	3465	1.18	1.03, 1.18	0.0138	Y	0.045048	0.0146035	0.00203727	0.00877139	3	5
	HMDB01276	N1-Acetylspermidine	HF	Tahir et al (2021)	Yes	Yes	Yes	3465	1.32	1.15, 1.53	0.000129		0.0598619	0.0134818	8.99e-06	6.82e-05	3	5
	HMDB01325	N6,N6,N6-Trimethyl-L-lysine	CVD	Nemet et al (2020)	Yes	Yes	Yes	4940	2.53	1.44, 4.45	p<0.05		0.0572149	0.011247	3.64e-07	3.88e-06	4	6
	HMDB02005	Methionine sulfoxide	IS	Balasubramanian et al (2022)	Yes	Yes	No	6869	1.25	1.06, 1.47	0.0253	Y	-0.0418066	0.00883603	2.23e-06	1.99e-05	4	7
	HMDB02013	C4-Carnitine	CAD	Cruz et al (2022)	Yes	Yes	Yes	3465	1.27	1.09, 1.48	0.02		0.0617354	0.0135494	5.21e-06	4.14e-05	3	5
	HMDB02013	C4-Carnitine	IS	Ament et al (2022)	Yes	Yes	Yes	3465	1.19	1.08, 1.31	0.00052		0.0617354	0.0135494	5.21e-06	4.14e-05	3	5
	HMDB02014	C14:1-OH carnitine	CAD	Shah et al (2010)	Yes	Yes	NA	3465	NA		0.04	Y	0.0875594	0.0132015	3.3e-11	6.62e-10	3	5
	HMDB02064	N-Acetylputrescine	CAD	Cruz et al (2022)	Yes	Yes	Yes	4940	1.33	1.15, 1.54	0.001	Y	0.0327259	0.0108791	0.0026284	0.0108433	4	6
	HMDB02064	N-Acetylputrescine	IS	Balasubramanian et al (2022)	Yes	Yes	Yes	4940	1.25	1.08, 1.44	0.00299		0.0327259	0.0108791	0.0026284	0.0108433	4	6
	HMDB02183	Docosahexanoic acid 22:6	IS	Holmes et al (2018)	Yes	Yes	No	4618	1.16	1.06, 1.28	p ≤ 0.01		-0.0279702	0.011126	0.0119384	0.0399295	3	6
	HMDB02183	Docosahexaenoic acid	CHD	Paynter et al (2018)	Yes	Yes	Yes	4618	0.8	0.71, 0.93	0.017	Y	-0.0279702	0.011126	0.0119384	0.0399295	3	6
	HMDB02183	Docosahexaenoic acid	Cardiovascular mortality	Wurtz et al (2015)	Yes	Yes	Yes	4618	0.88	0.81, 0.95	0.0005		-0.0279702	0.011126	0.0119384	0.0399295	3	6
	HMDB02183	Docosahexaenoic acid	CVD	Wurtz et al (2015)	Yes	Yes	Yes	4618	0.9	0.86, 0.95	5e-05		-0.0279702	0.011126	0.0119384	0.0399295	3	6
	HMDB02183	Docosahexaenoic acid	CAD	Ritchie et al (2023)	Yes	Yes	Yes	4618	0.88	0.85, 0.91	4e-12		-0.0279702	0.011126	0.0119384	0.0399295	3	6
	HMDB02271	Imidazole propionic acid	IS	Balasubramanian et al (2022)	Yes	Yes	Yes	4048	1.29	1.13, 1.49	0.00279		0.0370552	0.0123228	0.00263798	0.010845	3	3
	HMDB02271	Imidazole propionic acid	CVD	Lind et al (2023)	Yes	Yes	Yes	4048	1.38	1.13, 1.7	0.0019		0.0370552	0.0123228	0.00263798	0.010845	3	3
	HMDB02271	Imidazole propionic acid	CAD	Cruz et al (2022)	Yes	Yes	Yes	4048	1.25	1.07, 1.45	0.02		0.0370552	0.0123228	0.00263798	0.010845	3	3
	HMDB0240212	Dimethylguanidino valerate	CAD	Cruz et al (2022)	Yes	Yes	Yes	3465	1.46	1.23, 1.73	0.0002		0.159842	0.0138338	7.01e-31	1.38e-28	3	5
	HMDB0240212	Dimethylguanidino valerate	HF	Tahir et al (2021)	Yes	Yes	Yes	3465	1.43	1.17, 1.74	0.000396		0.159842	0.0138338	7.01e-31	1.38e-28	3	5
	HMDB0240212	Dimethylguanidino valerate	CAD	Ottosson et al (2019)	Yes	Yes	Yes	3465	1.29	1.16, 1.43	p<0.001	Y	0.159842	0.0138338	7.01e-31	1.38e-28	3	5
	HMDB0240212	Dimethylguanidino valerate	IS	Ament et al (2022)	Yes	Yes	Yes	3465	1.18	1.04, 1.18	0.00827		0.159842	0.0138338	7.01e-31	1.38e-28	3	5
	HMDB02931	N-Acetylserine	CVD	Lind et al (2023)	Yes	Yes	Yes	6869	1.54	1.26, 1.88	3e-05		0.049509	0.0089281	2.93e-08	3.7e-07	4	7
	HMDB03282	1-Methylguanine	CAD	Cruz et al (2022)	Yes	Yes	No	3465	0.76	0.66, 0.86	3.92e-05	Y	0.0355039	0.0133072	0.00763019	0.0272935	3	5
	HMDB03282	1-Methylguanine	IS	Balasubramanian et al (2022)	Yes	Yes	Yes	3465	1.36	1.16, 1.6	0.00209		0.0355039	0.0133072	0.00763019	0.0272935	3	5
	HMDB03331	1-Methyladenosine	CAD	Cruz et al (2022)	Yes	Yes	Yes	6869	1.35	1.15, 1.56	0.002		0.0692342	0.0089212	8.45e-15	2.5e-13	4	7
	HMDB03331	1-Methyladenosine	VTE	Jiang et al (2018)	Yes	Yes	Yes	6869	1.16	1.01, 1.33	0.031		0.0692342	0.0089212	8.45e-15	2.5e-13	4	7
	HMDB03681	4-Actamidobutanoate	HF	Tahir et al (2021)	Yes	Yes	Yes	6869	1.49	1.26, 1.76	2.88e-06		0.0491814	0.00905671	5.62e-08	6.66e-07	4	7
	HMDB03681	4-Acetamidobutanoate	IS	Balasubramanian et al (2022)	Yes	Yes	Yes	6869	1.29	1.09, 1.52	0.000943		0.0491814	0.00905671	5.62e-08	6.66e-07	4	7
	HMDB03681	4-Acetamidobutanoate	CAD	Cruz et al (2022)	Yes	Yes	Yes	6869	1.4	1.24, 1.57	3.19e-06	Y	0.0491814	0.00905671	5.62e-08	6.66e-07	4	7
	HMDB04824	N2,N2-Dimethylguanosine	CAD	Cruz et al (2022)	Yes	Yes	Yes	4048	1.29	1.12, 1.48	0.0004	Y	0.0834903	0.0123188	1.22e-11	2.73e-10	3	3
	HMDB04824	N2,N2-Dimethylguanosine	HF	Tahir et al (2021)	Yes	Yes	Yes	4048	1.3	1.11, 1.53	0.00132		0.0834903	0.0123188	1.22e-11	2.73e-10	3	3
	HMDB04824	N2,N2-Dimethylguanosine	IS	Balasubramanian et al (2022)	Yes	Yes	Yes	4048	1.38	1.17, 1.62	0.00661		0.0834903	0.0123188	1.22e-11	2.73e-10	3	3
	HMDB04949	HexCer d18:1/C16:0	CVD	Seah et al (2020)	Yes	Yes	Yes	3465	1.19		p<0.05		0.0954506	0.0144781	4.32e-11	8.52e-10	3	5
	HMDB04949	N-palmitoylsphingosine (d18:1/16:0)	CVD	Lind et al (2023)	Yes	Yes	Yes	3465	1.36	1.12, 1.65	0.0023		0.0954506	0.0144781	4.32e-11	8.52e-10	3	5
	HMDB05363	C52:4 TAG	PE	Jiang et al (2018)	Yes	Yes	Yes	1214	1.42	1.08, 1.87	0.013		0.0621588	0.0256181	0.0152512	0.0490691	2	4
	HMDB05432	C48:3 TAG	PE	Jiang et al (2018)	Yes	Yes	No	1214	1.41	1.08, 1.85	0.011		-0.0672816	0.0275285	0.0145228	0.0469808	2	4
	HMDB05432	C48:3 TAG	VTE	Jiang et al (2018)	Yes	Yes	No	1214	1.27	1.06, 1.51	0.009		-0.0672816	0.0275285	0.0145228	0.0469808	2	4
	HMDB05923	N4-Acetylcitidine	CVD	Lind et al (2023)	Yes	Yes	Yes	4940	1.36	1.12, 1.65	0.002		0.0768182	0.0108936	1.77e-12	4.36e-11	4	6
	HMDB05923	N4-Acetylcitidine	CAD	Cruz et al (2022)	Yes	Yes	Yes	4940	1.28	1.14, 1.43	1.79e-05	Y	0.0768182	0.0108936	1.77e-12	4.36e-11	4	6
	HMDB06344	Phenylacetylglutamine	CVD	Nemet et al (2020)	Yes	Yes	Yes	6869	2.69	1.61, 4.52	p<0.05		0.0584367	0.00891799	5.65e-11	1.1e-09	4	7
	HMDB09060	C36:3 PE	IS	Balasubramanian et al (2022)	Yes	Yes	No	1214	1.23	1.06, 1.41	0.0423		-0.0662161	0.0234529	0.0047522	0.0182091	2	4
	HMDB10379	LysoPC C14:0	PE	Jiang et al (2018)	Yes	Yes	No	4940	1.24	1.01, 1.53	0.038		-0.127303	0.0112673	1.34e-29	2.26e-27	4	6
	HMDB10379	LysoPC C14:0	VTE	Jiang et al (2018)	Yes	Yes	No	4940	1.23	1.06, 1.43	0.006		-0.127303	0.0112673	1.34e-29	2.26e-27	4	6
	HMDB10383	LPC C16:1	CAD	Cruz et al (2022)	Yes	Yes	Yes	6869	0.81	0.7, 0.94	0.04		-0.0753864	0.0091577	1.84e-16	7.52e-15	4	7
	HMDB10384	LysoPC C18:2	CHD	Ganna et al (2014)	Yes	Yes	Yes	6869	0.81	0.71, 0.92	p<0.001		-0.033478	0.00904729	0.000215	0.00119688	4	7
	HMDB10386	LysoPC a C18:2	CHD	Cavus et al (2019)	Yes	Yes	No	6869	1.08	1.02, 1.15	0.02		-0.0860208	0.00932018	2.72e-20	2.01e-18	4	7
	HMDB10395	LysoPC a C20:4	CHD	Cavus et al (2019)	Yes	Yes	No	6869	1.07	1.01, 1.13	0.03		-0.0522835	0.00891435	4.49e-09	6.4e-08	4	7
	HMDB10397	LysoPC C20:5	VTE	Jiang et al (2018)	Yes	Yes	Yes	3465	0.82	1.03, 1.45	0.022		-0.109091	0.0136171	1.13e-15	3.84e-14	3	5
	HMDB10407	LPC Plasmalogen C16:1	CAD	Cruz et al (2022)	Yes	Yes	Yes	3465	0.79	0.68, 0.91	0.01		-0.049463	0.0134373	0.000232	0.00125584	3	5
	HMDB10471	C50:5 TAG	PE	Jiang et al (2018)	Yes	Yes	No	1214	1.37	1.05, 1.78	0.018		-0.0729249	0.027471	0.00794006	0.0282313	2	4
	HMDB11756	N-Acetylleucine	CAD	Cruz et al (2022)	Yes	Yes	Yes	4048	1.23	1.08, 1.4	0.01		0.0406407	0.0130198	0.00179966	0.00780512	3	3
	HMDB13127	C4-OH carnitine	VTE	Jiang et al (2018)	Yes	Yes	Yes	6869	1.16	1.01, 1.33	0.037		0.0568877	0.00902585	2.92e-10	5.25e-09	4	7
	HMDB13127	C4-OH carnitine	PE	Jiang et al (2018)	Yes	Yes	Yes	6869	1.22	1.01, 1.47	0.043		0.0568877	0.00902585	2.92e-10	5.25e-09	4	7
	HMDB13331	C14:2 carnitine	CAD	Shah et al (2010)	Yes	Yes	NA	3465	NA		0.02		0.0908564	0.0132361	6.68e-12	1.55e-10	3	5
	HMDB29416	NMMA	CAD	Cruz et al (2022)	Yes	Yes	Yes	3465	0.78	0.68, 0.9	0.006	Y	-0.0732862	0.0129588	1.56e-08	2.02e-07	3	5
	HMDB41876	Diacetylspermine	HF	Tahir et al (2021)	Yes	Yes	Yes	2573	1.34	1.14, 1.58	0.000458		0.134757	0.0152312	8.96e-19	5.3e-17	2	2
	HMDB59824	4-Hydroxy-3-Methylacetophenone	CAD	Cruz et al (2022)	Yes	Yes	No	2573	0.81	0.7, 0.93	0.03		0.0558535	0.0152746	0.000256	0.00136911	2	2
	HMDB10169	C16:0 SM	MI	Floegel et al (2019)	Yes	Yes	Yes	3465	1.31	1.09, 1.57	p<0.05	Y	0.123482	0.0183836	1.86e-11	3.92e-10	3	5
	HMDB00064	Creatine	IS	Balasubramanian et al (2022)	Yes	No	No	6869	0.83	0.73, 0.95	0.0214		0.0158685	0.00950058	0.0948665	0.203851	4	7
	HMDB00064	Creatine	CVD	Tzoulaki et al (2019)	Yes	No	No	6869	0.82	0.75, 0.9	8.71e-06	Y	0.0158685	0.00950058	0.0948665	0.203851	4	7
	HMDB00072	Aconitic Acid	CAD	Cruz et al (2022)	Yes	No	No	3452	1.49	1.18, 1.88	0.008		-0.00100516	0.0140323	0.942895	0.964698	3	5
	HMDB00094	Citrate	CAD	Ritchie et al (2023)	Yes	No	No	6856	1.04	1, 1.08	0.036		-0.0161456	0.00905885	0.0746998	0.170413	4	7
	HMDB00094	Isocitrate	CHD	Paynter et al (2018)	Yes	No	No	6856	1.2	1.05, 1.37	0.035	Y	-0.0161456	0.00905885	0.0746998	0.170413	4	7
	HMDB00122	Glucose	IS	Holmes et al (2018)	Yes	No	Yes	6869	1.27	1.14, 1.42	p ≤ 0.01		0.00428271	0.0102288	0.675441	0.787128	4	7
	HMDB00122	Glucose	Stroke	Vojinovic et al (2020)	Yes	No	Yes	6869	1.15	1.10,1.20	7.81e-11		0.00428271	0.0102288	0.675441	0.787128	4	7
	HMDB00122	Glucose	IS	Sun et al (2019)	Yes	No	Yes	6869	1.29	1.21, 1.37	3.8e-06		0.00428271	0.0102288	0.675441	0.787128	4	7
	HMDB00122	Glucose	CAD	Ritchie et al (2023)	Yes	No	Yes	6869	1.08	1.04, 1.12	2e-05		0.00428271	0.0102288	0.675441	0.787128	4	7
	HMDB00122	Glucose	MI	Holmes et al (2018)	Yes	No	Yes	6869	1.32	1.18, 1.47	p ≤ 0.0001		0.00428271	0.0102288	0.675441	0.787128	4	7
	HMDB00122	Glucose	IS	Vojinovic et al (2020)	Yes	No	Yes	6869	1.17	1.12, 1.23	5.37e-11		0.00428271	0.0102288	0.675441	0.787128	4	7
	HMDB00122	Glucose	CVD	Tzoulaki et al (2019)	Yes	No	Yes	6869	1.16	1.09, 1.25	2.01e-05	Y	0.00428271	0.0102288	0.675441	0.787128	4	7
	HMDB00123	Glycine	IS	Sun et al (2019)	Yes	No	Yes	6869	0.78	0.64, 0.91	0.013		-0.0112405	0.0092902	0.226305	0.373703	4	7
	HMDB00123	Glycine	CHD	Paynter et al (2018)	Yes	No	Yes	6869	0.8	0.69, 0.91	0.0067	Y	-0.0112405	0.0092902	0.226305	0.373703	4	7
	HMDB00123	Glycine	CAD	Ritchie et al (2023)	Yes	No	Yes	6869	0.96	0.94, 0.99	0.012		-0.0112405	0.0092902	0.226305	0.373703	4	7
	HMDB00148	Glutamate	CHD	Paynter et al (2018)	Yes	No	Yes	6869	1.6	1.36, 1.8	1.9e-08	Y	0.0141015	0.00924395	0.127138	0.250886	4	7
	HMDB00148	Glutamate	VTE	Jiang et al (2018)	Yes	No	Yes	6869	1.15	1.01, 1.3	0.033		0.0141015	0.00924395	0.127138	0.250886	4	7
	HMDB00172	Isoleucine	PE	Jiang et al (2018)	Yes	No	Yes	6869	1.22	1.03, 1.45	0.022		0.00408393	0.0100771	0.685281	0.793907	4	7
	HMDB00172	Isoleucine	CAD	Ritchie et al (2023)	Yes	No	Yes	6869	1.1	1.06, 1.14	3e-06		0.00408393	0.0100771	0.685281	0.793907	4	7
	HMDB00172	Isoleucine	VTE	Jiang et al (2018)	Yes	No	Yes	6869	1.19	1.05, 1.35	0.006		0.00408393	0.0100771	0.685281	0.793907	4	7
	HMDB00172	Isoleucine	IS	Holmes et al (2018)	Yes	No	Yes	6869	1.14	1.04, 1.25	p<0.05		0.00408393	0.0100771	0.685281	0.793907	4	7
	HMDB00190	Lactate	CVD	Wurtz et al (2015)	Yes	No	No	6856	1.08	1.03, 1.13	0.003		-0.0125426	0.00930378	0.177621	0.31816	4	7
	HMDB00190	Lactate	Cardiovascular mortality	Wurtz et al (2015)	Yes	No	No	6856	1.13	1.05, 1.21	0.001		-0.0125426	0.00930378	0.177621	0.31816	4	7
	HMDB00190	Lactate	Stroke	Vojinovic et al (2020)	Yes	No	No	6856	1.12	1.07,1.18	1.11e-05		-0.0125426	0.00930378	0.177621	0.31816	4	7
	HMDB00190	Lactate	CVD	Tzoulaki et al (2019)	Yes	No	No	6856	1.17	1.08, 1.26	0.000101	Y	-0.0125426	0.00930378	0.177621	0.31816	4	7
	HMDB00190	Lactate	IS	Vojinovic et al (2020)	Yes	No	No	6856	1.16	1.09, 1.24	1.11e-06		-0.0125426	0.00930378	0.177621	0.31816	4	7
	HMDB00201	C2 acylcarnitine	CAD	Shah et al (2010)	Yes	No	NA	6869	NA		0.02		0.0148099	0.00892559	0.0970637	0.207069	4	7
	HMDB00222	C16 carnitine	IS	Balasubramanian et al (2022)	Yes	No	No	6869	1.26	1.09, 1.46	0.0483		-0.008645	0.00913165	0.343788	0.511709	4	7
	HMDB00223	Oxaloacetic Acid	CAD	Cruz et al (2022)	Yes	No	Yes	3143	1.24	1.08, 1.43	0.02		0.0256394	0.0141538	0.0700661	0.161398	2	4
	HMDB00247	Sorbitol	CHD	Paynter et al (2018)	Yes	No	Yes	1784	1.3	1.12, 1.47	0.0036	Y	0.0237075	0.0190944	0.214388	0.359032	2	2
	HMDB00267	5-Oxoproline	CVD	Tzoulaki et al (2019)	Yes	No	Yes	6547	0.85	0.79, 0.91	1.7e-05	Y	-0.0173668	0.00951981	0.0681096	0.15896	3	6
	HMDB00299	Xanthosine	CHD	Paynter et al (2018)	Yes	No	No	4940	0.8	0.68, 0.9	0.0037	Y	0.00669589	0.0112046	0.550107	0.698932	4	6
	HMDB00299	Xanthosine	IS	Ament et al (2022)	Yes	No	Yes	4940	1.22	1.1, 1.36	0.00025		0.00669589	0.0112046	0.550107	0.698932	4	6
	HMDB00606	2-Hydroxyglutaric Acid	CAD	Cruz et al (2022)	Yes	No	No	3143	1.42	1.24, 1.62	1.62e-05		-0.00302226	0.0141603	0.83099	0.895719	2	4
	HMDB00606	2-Hydroxyglutaric Acid	CHD	Paynter et al (2018)	Yes	No	No	3143	1.3	1.16, 1.51	0.00058	Y	-0.00302226	0.0141603	0.83099	0.895719	2	4
	HMDB00631	Glycochenodoxycholate	CAD	Cruz et al (2022)	Yes	No	No	6869	1.22	1.05, 1.4	0.04		-0.00508481	0.00880783	0.563733	0.707229	4	7
	HMDB00631	Glycochenodoxycholate	CHD	Paynter et al (2018)	Yes	No	No	6869	1.2	1.05, 1.38	0.035	Y	-0.00508481	0.00880783	0.563733	0.707229	4	7
	HMDB00671	Indole-3-Lactic Acid	CAD	Cruz et al (2022)	Yes	No	Yes	6856	1.29	1.11, 1.51	0.01		0.00556599	0.00945458	0.556057	0.702732	4	7
	HMDB00672	Hexadecandioate	IS	Sun et al (2019)	Yes	No	Yes	3726	1.12	1.07, 1.17	0.012		0.0221264	0.0114372	0.0530393	0.130297	2	3
	HMDB00673	Linoleic acid 18:2	IS	Holmes et al (2018)	Yes	No	No	4618	1.31	1.18, 1.45	p ≤ 0.0001		-0.0260179	0.0113576	0.0219751	0.0652094	3	6
	HMDB00673	Linoleic acid 18:2	MI	Holmes et al (2018)	Yes	No	No	4618	1.17	1.06, 1.29	p<0.05		-0.0260179	0.0113576	0.0219751	0.0652094	3	6
	HMDB00687	Leucine	IS	Holmes et al (2018)	Yes	No	Yes	6869	1.13	1.03, 1.24	p<0.05		0.0107148	0.00988894	0.278581	0.438035	4	7
	HMDB00687	Leucine	CHD	Paynter et al (2018)	Yes	No	No	6869	0.8	0.69, 0.92	0.027		0.0107148	0.00988894	0.278581	0.438035	4	7
	HMDB00687	Leucine	PE	Jiang et al (2018)	Yes	No	Yes	6869	1.25	1.05, 1.49	0.012		0.0107148	0.00988894	0.278581	0.438035	4	7
	HMDB00687	Leucine	VTE	Jiang et al (2018)	Yes	No	Yes	6869	1.15	1.02, 1.31	0.029		0.0107148	0.00988894	0.278581	0.438035	4	7
	HMDB00687	Leucine	CAD	Ritchie et al (2023)	Yes	No	Yes	6869	1.06	1.02, 1.1	0.004		0.0107148	0.00988894	0.278581	0.438035	4	7
	HMDB00764	Hydrocinnamic acid	IS	Balasubramanian et al (2022)	Yes	No	Yes	3726	0.78	0.68, 0.9	0.00371		-0.0270861	0.0115	0.0185072	0.0569158	2	3
	HMDB00774	Pregnenolone sulfate	CVD	Lind et al (2023)	Yes	No	No	1797	0.7	0.56, 0.87	0.0011		0.00213601	0.0182971	0.907066	0.947896	2	2
	HMDB00792	Sebacate	IS	Balasubramanian et al (2022)	Yes	No	No	3726	1.45	1.2, 1.75	0.00148		-0.0206735	0.0121275	0.0882539	0.192436	2	3
	HMDB00812	N-Acetyl-Aspartic acid	CAD	Cruz et al (2022)	Yes	No	No	4940	1.36	1.17, 1.57	0.0009	Y	-0.00985586	0.0110717	0.373365	0.540888	4	6
	HMDB00824	C3 carnitine	VTE	Jiang et al (2018)	Yes	No	Yes	6869	1.16	1.03, 1.47	0.021		0.00533596	0.00932709	0.567259	0.708476	4	7
	HMDB00824	C3 carnitine	PE	Jiang et al (2018)	Yes	No	Yes	6869	1.28	1.08, 1.52	0.005		0.00533596	0.00932709	0.567259	0.708476	4	7
	HMDB00848	C18 carnitine	PE	Jiang et al (2018)	Yes	No	Yes	6869	0.82	0.7, 0.98	0.026		-0.01481	0.00923075	0.108622	0.225629	4	7
	HMDB00872	Tetradecandioate	IS	Sun et al (2019)	Yes	No	No	3726	1.11	1.06, 1.16	0.0116	Y	-0.00884101	0.0115132	0.442547	0.612121	2	3
	HMDB00883	Valine	CVD	Tzoulaki et al (2019)	Yes	No	Yes	6869	1.08	1.01, 1.15	0.0189	Y	0.00245305	0.00973503	0.801055	0.879823	4	7
	HMDB00883	Valine	CAD	Ritchie et al (2023)	Yes	No	Yes	6869	1.07	1.02, 1.11	0.002		0.00245305	0.00973503	0.801055	0.879823	4	7
	HMDB00883	Valine	CHD	Paynter et al (2018)	Yes	No	No	6869	0.8	0.7, 0.94	0.05		0.00245305	0.00973503	0.801055	0.879823	4	7
	HMDB00883	Valine	PE	Jiang et al (2018)	Yes	No	Yes	6869	1.32	1.11, 1.57	0.002		0.00245305	0.00973503	0.801055	0.879823	4	7
	HMDB00883	Valine	VTE	Jiang et al (2018)	Yes	No	Yes	6869	1.2	1.05, 1.36	0.006		0.00245305	0.00973503	0.801055	0.879823	4	7
	HMDB00883	Valine	CAD	Shah et al (2010)	Yes	No	NA	6869	NA		0.007		0.00245305	0.00973503	0.801055	0.879823	4	7
	HMDB00897	7-methylguanine	CVD	Lind et al (2023)	Yes	No	No	6869	1.42	1.16, 1.72	0.00053		-0.0141259	0.00889485	0.112265	0.231974	4	7
	HMDB00898	1-Methylhistamine	CHD	Paynter et al (2018)	Yes	No	No	3465	0.8	0.7, 0.93	0.014	Y	0.0300067	0.0131401	0.0223951	0.0659598	3	5
	HMDB01138	Acetylglutamate	IS	Ament et al (2022)	Yes	No	Yes	4927	1.15	1.02, 1.15	0.0218		0.000147	0.0111298	0.989458	0.989458	4	6
	HMDB01138	N-Acetyl-Glutamic acid	IS	Balasubramanian et al (2022)	Yes	No	Yes	4927	1.3	1.12, 1.52	0.0175		0.000147	0.0111298	0.989458	0.989458	4	6
	HMDB01138	Acetylglutamate	CAD	Cruz et al (2022)	Yes	No	Yes	4927	1.26	1.12, 1.42	0.001		0.000147	0.0111298	0.989458	0.989458	4	6
	HMDB01173	5-methylthioadenosine	CVD	Lind et al (2023)	Yes	No	Yes	2689	1.38	1.14, 1.68	0.001		0.0003	0.0135844	0.982372	0.986538	3	5
	HMDB01406	Niacinamide	CAD	Cruz et al (2022)	Yes	No	Yes	4940	0.75	0.65, 0.86	0.001		-0.0139745	0.0112526	0.214278	0.359032	4	6
	HMDB01859	Acetaminophen	CVD	Tzoulaki et al (2019)	Yes	No	No	3465	1.07	1.03, 1.12	0.00023	Y	-0.0191128	0.012686	0.131911	0.258153	3	5
	HMDB02000	Myristoleate	CAD	Cruz et al (2022)	Yes	No	Yes	5977	0.75	0.65, 0.87	0.001		-0.00239254	0.00998765	0.810679	0.882827	3	4
	HMDB0240296	C-glycosyltryptophan	CVD	Lind et al (2023)	Yes	No	Yes	4658	1.4	1.13, 1.73	0.0021		0.0223494	0.0105773	0.0346048	0.0942775	4	4
	HMDB0240579	5-alpha-pregnan-3-beta,20alpha-diol monosulfate	CVD	Lind et al (2023)	Yes	No	Yes	4336	0.7	0.57, 0.85	0.00053		-0.00746479	0.0109301	0.494635	0.653624	3	3
	HMDB0240650	Ectoine	HF	Tahir et al (2021)	Yes	No	Yes	7801	1.29	1.1, 1.51	0.00144		0.0192515	0.0081331	0.0179301	0.0552845	6	8
	HMDB02712	1,5-Anhydrogluctiol	CVD	Tzoulaki et al (2019)	Yes	No	No	4296	1.09	1.01, 1.18	0.0209		-0.00411732	0.0122073	0.735904	0.832993	2	5
	HMDB02712	1,5-Anhydrogluctiol	CAD	Cruz et al (2022)	Yes	No	Yes	4296	0.75	0.66, 0.85	0.0002		-0.00411732	0.0122073	0.735904	0.832993	2	5
	HMDB05359	C48:1 TAG	VTE	Jiang et al (2018)	Yes	No	No	1214	1.21	1.02, 1.45	0.03		-0.0487001	0.0244553	0.0464373	0.117987	2	4
	HMDB05360	C50:1 TAG	PE	Jiang et al (2018)	Yes	No	No	1214	1.32	1.01, 1.71	0.038		-0.0174172	0.0271749	0.521567	0.67423	2	4
	HMDB05360	C50:1 TAG	VTE	Jiang et al (2018)	Yes	No	No	1214	1.24	1.04, 1.48	0.014		-0.0174172	0.0271749	0.521567	0.67423	2	4
	HMDB05367	C52:1 TAG	VTE	Jiang et al (2018)	Yes	No	No	1214	1.26	1.06, 1.5	0.01		-0.0144708	0.0278508	0.603354	0.733176	2	4
	HMDB05367	C52:1 TAG	PE	Jiang et al (2018)	Yes	No	No	1214	1.33	1.02, 1.73	0.032		-0.0144708	0.0278508	0.603354	0.733176	2	4
	HMDB05369	C52:2 TAG	VTE	Jiang et al (2018)	Yes	No	Yes	1214	1.31	1.09, 1.58	0.004		0.0431892	0.0302307	0.153103	0.285921	2	4
	HMDB05369	C52:2 TAG	PE	Jiang et al (2018)	Yes	No	Yes	1214	1.41	1.07, 1.86	0.014		0.0431892	0.0302307	0.153103	0.285921	2	4
	HMDB05376	C48:2 TAG	PE	Jiang et al (2018)	Yes	No	No	1214	1.36	1.04, 1.78	0.026		-0.0389872	0.025138	0.12092	0.24266	2	4
	HMDB05376	C48:2 TAG	VTE	Jiang et al (2018)	Yes	No	No	1214	1.27	1.06, 1.52	0.009		-0.0389872	0.025138	0.12092	0.24266	2	4
	HMDB05377	C50:2 TAG	PE	Jiang et al (2018)	Yes	No	No	1214	1.37	1.06, 1.78	0.017		-0.00687857	0.0290053	0.812541	0.882827	2	4
	HMDB05377	C50:2 TAG	VTE	Jiang et al (2018)	Yes	No	No	1214	1.27	1.07, 1.51	0.007		-0.00687857	0.0290053	0.812541	0.882827	2	4
	HMDB05384	C52:3 TAG	PE	Jiang et al (2018)	Yes	No	Yes	1214	1.45	1.09, 1.93	0.01		0.0644064	0.0277352	0.0202228	0.0609257	2	4
	HMDB05384	C52:3 TAG	VTE	Jiang et al (2018)	Yes	No	Yes	1214	1.22	1.02, 1.46	0.032		0.0644064	0.0277352	0.0202228	0.0609257	2	4
	HMDB05395	C54:1 TAG	VTE	Jiang et al (2018)	Yes	No	No	1214	1.24	1.05, 1.47	0.011		-0.00476011	0.025356	0.851087	0.909465	2	4
	HMDB05403	C54:2 TAG	PE	Jiang et al (2018)	Yes	No	Yes	1214	1.3	1.01, 1.67	0.043		0.0140236	0.0288896	0.627379	0.7526	2	4
	HMDB05403	C54:2 TAG	VTE	Jiang et al (2018)	Yes	No	Yes	1214	1.23	1.04, 1.46	0.017		0.0140236	0.0288896	0.627379	0.7526	2	4
	HMDB05433	C50:3 TAG	PE	Jiang et al (2018)	Yes	No	Yes	1214	1.54	1.17, 2.04	0.002		0.00647916	0.0288375	0.82223	0.891164	2	4
	HMDB05433	C50:3 TAG	VTE	Jiang et al (2018)	Yes	No	Yes	1214	1.31	1.09, 1.57	0.004		0.00647916	0.0288375	0.82223	0.891164	2	4
	HMDB05435	C50:4 TAG	VTE	Jiang et al (2018)	Yes	No	No	1214	1.25	1.05, 1.49	0.013		-0.0437107	0.0293745	0.136738	0.263677	2	4
	HMDB05435	C50:4 TAG	PE	Jiang et al (2018)	Yes	No	No	1214	1.49	1.14, 1.95	0.004		-0.0437107	0.0293745	0.136738	0.263677	2	4
	HMDB05436	C52:6 TAG	PE	Jiang et al (2018)	Yes	No	No	1214	1.31	1.01, 1.7	0.04		-0.0302744	0.025016	0.226203	0.373703	2	4
	HMDB06731	C20:5 CE	PE	Jiang et al (2018)	Yes	No	Yes	1214	0.75	0.59, 0.97	0.027		-0.00870159	0.023306	0.708878	0.811236	2	4
	HMDB07098	C32:0 DAG	VTE	Jiang et al (2018)	Yes	No	No	1214	1.2	1.02, 1.42	0.03		-0.0386232	0.0259483	0.136629	0.263677	2	4
	HMDB07099	C32:1 DAG	VTE	Jiang et al (2018)	Yes	No	No	1214	1.29	1.08, 1.53	0.005		-0.0310992	0.0279391	0.265662	0.421366	2	4
	HMDB07099	C32:1 DAG	VTE	Jiang et al (2018)	Yes	No	No	1214	1.27	1.06, 1.52	0.011		-0.0310992	0.0279391	0.265662	0.421366	2	4
	HMDB07099	C32:1 DAG	PE	Jiang et al (2018)	Yes	No	No	1214	1.38	1.06, 1.79	0.016		-0.0310992	0.0279391	0.265662	0.421366	2	4
	HMDB07100	C34:0 DAG	CHD	Paynter et al (2018)	Yes	No	No	1214	1.2	1.07, 1.39	0.024	Y	-0.0287404	0.0264498	0.277214	0.436464	2	4
	HMDB07102	C34:1 DAG	VTE	Jiang et al (2018)	Yes	No	No	1214	1.29	1.09, 1.53	0.003		-0.0135133	0.0316052	0.668966	0.783438	2	4
	HMDB07102	C34:1 DAG	PE	Jiang et al (2018)	Yes	No	No	1214	1.36	1.06, 1.74	0.015		-0.0135133	0.0316052	0.668966	0.783438	2	4
	HMDB07103	C34:2 DAG	VTE	Jiang et al (2018)	Yes	No	No	1214	1.3	1.1, 1.55	0.003		-0.0216352	0.0321081	0.500423	0.659066	2	4
	HMDB07103	C34:2 DAG	PE	Jiang et al (2018)	Yes	No	No	1214	1.46	1.13, 1.88	0.004		-0.0216352	0.0321081	0.500423	0.659066	2	4
	HMDB07132	C34:3 DAG	VTE	Jiang et al (2018)	Yes	No	Yes	1214	1.3	1.08, 1.56	0.005		0.0274726	0.0304994	0.367717	0.536178	2	4
	HMDB07132	C34:3 DAG	PE	Jiang et al (2018)	Yes	No	Yes	1214	1.45	1.1, 1.9	0.007		0.0274726	0.0304994	0.367717	0.536178	2	4
	HMDB07199	C38:5 DAG	VTE	Jiang et al (2018)	Yes	No	Yes	1214	1.23	1.04, 1.45	0.017		0.00410791	0.0244124	0.86637	0.915877	2	4
	HMDB07216	C36:1 DAG	VTE	Jiang et al (2018)	Yes	No	No	1214	1.28	1.08, 1.51	0.004		-0.0172475	0.0302909	0.569089	0.708731	2	4
	HMDB07216	C36:1 DAG	PE	Jiang et al (2018)	Yes	No	No	1214	1.33	1.05, 1.7	0.02		-0.0172475	0.0302909	0.569089	0.708731	2	4
	HMDB07218	C36:2 DAG	VTE	Jiang et al (2018)	Yes	No	Yes	1214	1.28	1.08, 1.51	0.005		0.0189019	0.0331169	0.568161	0.708731	2	4
	HMDB07218	C36:2 DAG	PE	Jiang et al (2018)	Yes	No	Yes	1214	1.39	1.08, 1.78	0.009		0.0189019	0.0331169	0.568161	0.708731	2	4
	HMDB07219	C36:3 DAG	VTE	Jiang et al (2018)	Yes	No	Yes	1214	1.21	1.02, 1.44	0.026		0.0372196	0.0315172	0.237632	0.387043	2	4
	HMDB07219	C36:3 DAG	PE	Jiang et al (2018)	Yes	No	Yes	1214	1.39	1.08, 1.78	0.01		0.0372196	0.0315172	0.237632	0.387043	2	4
	HMDB07248	C36:4 DAG	PE	Jiang et al (2018)	Yes	No	Yes	1214	1.35	1.04, 1.75	0.024		0.0325434	0.0274084	0.235089	0.384893	2	4
	HMDB08047	PC ae C38:3	MI	Floegel et al (2019)	Yes	No	No	1214	1.34	1.05, 1.71	p<0.05	Y	-0.00629979	0.0246232	0.798068	0.87882	2	4
	HMDB08047	C38:3 PC	PE	Jiang et al (2018)	Yes	No	No	1214	1.3	1.01, 1.68	0.043		-0.00629979	0.0246232	0.798068	0.87882	2	4
	HMDB08270	C38:2 PC	VTE	Jiang et al (2018)	Yes	No	No	1214	1.2	1.01, 1.43	0.038		-0.022832	0.0241237	0.343917	0.511709	2	4
	HMDB08270	C38:2 PC	PE	Jiang et al (2018)	Yes	No	No	1214	1.34	1.04, 1.73	0.024		-0.022832	0.0241237	0.343917	0.511709	2	4
	HMDB08731	C40:9 PC	CHD	Paynter et al (2018)	Yes	No	Yes	1214	0.8	0.72, 0.93	0.02	Y	-0.013547	0.02274	0.551353	0.698932	2	4
	HMDB08928	C34:2 PE	PE	Jiang et al (2018)	Yes	No	No	3465	1.47	1.1, 1.95	0.008		-0.00179368	0.0161239	0.911424	0.949934	3	5
	HMDB08928	C34:2 PE	CVD	Lind et al (2023)	Yes	No	No	3465	1.39	1.15, 1.68	0.0008		-0.00179368	0.0161239	0.911424	0.949934	3	5
	HMDB08928	C34:2 PE	CVD	Nemet et al (2020)	Yes	No	No	3465	2.12	1.27, 3.57	p<0.05		-0.00179368	0.0161239	0.911424	0.949934	3	5
	HMDB08928	C34:2 PE	CAD	Cruz et al (2022)	Yes	No	No	3465	1.47	1.25, 1.71	5.29e-05	Y	-0.00179368	0.0161239	0.911424	0.949934	3	5
	HMDB08928	C34:2 PE	VTE	Jiang et al (2018)	Yes	No	No	3465	1.23	1.02, 1.48	0.028		-0.00179368	0.0161239	0.911424	0.949934	3	5
	HMDB08937	C36:4 PE	CVD	Lind et al (2023)	Yes	No	No	3465	1.39	1.15, 1.7	0.00059		-0.0154483	0.0161182	0.337841	0.505428	3	5
	HMDB08937	C36:4 PE	CAD	Cruz et al (2022)	Yes	No	No	3465	1.32	1.13, 1.53	0.004		-0.0154483	0.0161182	0.337841	0.505428	3	5
	HMDB08937	C36:4 PE	VTE	Jiang et al (2018)	Yes	No	No	3465	1.21	1.01, 1.45	0.035		-0.0154483	0.0161182	0.337841	0.505428	3	5
	HMDB08993	C36:1 PE	PE	Jiang et al (2018)	Yes	No	No	1214	1.39	1.07, 1.82	0.015		-0.0280624	0.0249015	0.259768	0.415251	2	4
	HMDB08993	C36:1 PE	VTE	Jiang et al (2018)	Yes	No	No	1214	1.31	1.09, 1.57	0.003		-0.0280624	0.0249015	0.259768	0.415251	2	4
	HMDB08993	C36:1 PE	CVD	Lind et al (2023)	Yes	No	No	1214	1.36	1.12, 1.65	0.0019		-0.0280624	0.0249015	0.259768	0.415251	2	4
	HMDB08994	C36:2 PE	VTE	Jiang et al (2018)	Yes	No	No	3465	1.22	1.03, 1.47	0.021		-0.0204147	0.0172878	0.237652	0.387043	3	5
	HMDB08994	C36:2 PE	PE	Jiang et al (2018)	Yes	No	No	3465	1.39	1.07, 1.79	0.012		-0.0204147	0.0172878	0.237652	0.387043	3	5
	HMDB08994	C36:2 PE	CAD	Cruz et al (2022)	Yes	No	No	3465	1.56	1.33, 1.82	3.19e-06	Y	-0.0204147	0.0172878	0.237652	0.387043	3	5
	HMDB08994	C36:2 PE	CVD	Lind et al (2023)	Yes	No	No	3465	1.36	1.13, 1.65	0.0016		-0.0204147	0.0172878	0.237652	0.387043	3	5
	HMDB09003	C38:4 PE	CVD	Lind et al (2023)	Yes	No	Yes	3465	1.35	1.12, 1.63	0.0017		0.0118538	0.0169297	0.483816	0.644363	3	5
	HMDB09003	C38:4 PE	CVD	Nemet et al (2020)	Yes	No	Yes	3465	2.63	1.5, 4.61	p<0.05		0.0118538	0.0169297	0.483816	0.644363	3	5
	HMDB09003	C38:4 PE	VTE	Jiang et al (2018)	Yes	No	Yes	3465	1.21	1.02, 1.44	0.026		0.0118538	0.0169297	0.483816	0.644363	3	5
	HMDB09003	C38:4 PE	CAD	Cruz et al (2022)	Yes	No	Yes	3465	1.35	1.16, 1.57	0.001		0.0118538	0.0169297	0.483816	0.644363	3	5
	HMDB10368	C18:0 CE	CAD	Ottosson et al (2021)	Yes	No	No	1214	0.86	0.78, 0.95	0.0043		0.0395476	0.0245188	0.106755	0.22313	2	4
	HMDB10375	C22:5 CE	PE	Jiang et al (2018)	Yes	No	Yes	1214	0.79	0.65, 0.96	0.016		-0.0132708	0.0247118	0.591252	0.726939	2	4
	HMDB10412	C46:1 TAG	VTE	Jiang et al (2018)	Yes	No	No	1214	1.23	1.02, 1.32	0.021		-0.0351409	0.0232052	0.129936	0.254709	2	4
	HMDB10419	C46:2 TAG	VTE	Jiang et al (2018)	Yes	No	No	1214	1.23	1.03, 1.47	0.019		-0.0443243	0.024493	0.0703469	0.16173	2	4
	HMDB11220	PC ae C36:5	CHD	Cavus et al (2019)	Yes	No	Yes	1214	1.08	1.03, 1.13	0.002		0.00234014	0.02152	0.913407	0.95052	2	4
	HMDB11221	PC aa C36:5	CHD	Cavus et al (2019)	Yes	No	Yes	1214	1.07	1.02, 1.13	0.004		0.0054442	0.0220805	0.805247	0.881158	2	4
	HMDB11229	C38:7 PC plasmalogen	CHD	Paynter et al (2018)	Yes	No	No	3465	0.8	0.73, 0.95	0.042	Y	0.0156257	0.0145402	0.282531	0.441898	3	5
	HMDB11241	C36:1 PC P	VTE	Jiang et al (2018)	Yes	No	No	1214	0.83	0.7, 0.98	0.031		0.0329969	0.0217103	0.128543	0.252816	2	4
	HMDB11252	PC ae C38:4	MI	Floegel et al (2019)	Yes	No	Yes	1214	1.22	1.07, 1.4	p<0.05	Y	0.013357	0.0211926	0.528522	0.680185	2	4
	HMDB11319	PC ae C38:6	CHD	Cavus et al (2019)	Yes	No	Yes	3465	1.11	1.05, 1.16	4.61e-05		0.0206686	0.015056	0.16982	0.307913	3	5
	HMDB11441	C36:3 PE	PE	Jiang et al (2018)	Yes	No	No	3465	1.32	1.02, 1.71	0.036		-0.0271608	0.0139551	0.0516184	0.127708	3	5
	HMDB11441	C36:3 PE Plasmalogen	CAD	Cruz et al (2022)	Yes	No	No	3465	1.21	1.09, 1.35	0.0004		-0.0271608	0.0139551	0.0516184	0.127708	3	5
	HMDB11526	C22:6 LPE	CHD	Paynter et al (2018)	Yes	No	Yes	3465	0.8	0.72, 0.94	0.025	Y	-0.0296341	0.0140275	0.0346374	0.0942775	3	5
	HMDB11621	Cinnamoylglycine	IS	Balasubramanian et al (2022)	Yes	No	No	2689	0.81	0.71, 0.94	0.0225		0.00559034	0.013503	0.678869	0.788794	3	5
	HMDB11697	C24:0 SM	MI	Floegel et al (2019)	Yes	No	Yes	1214	1.39	1.2, 1.61	p<0.05	Y	0.0235149	0.0248506	0.344021	0.511709	2	4
	HMDB11745	N-Acetylmethionine	CVD	Lind et al (2023)	Yes	No	Yes	1214	1.58	1.3, 1.93	6.8e-06		0.0323596	0.020068	0.106854	0.22313	2	4
	HMDB12252	Linoleoyl Ethanolamide	CAD	Cruz et al (2022)	Yes	No	Yes	3465	1.41	1.23, 1.6	1.62e-05	Y	0.0301818	0.0129133	0.0194255	0.0591255	3	5
	HMDB12881	Acetylcarnosine	IS	Balasubramanian et al (2022)	Yes	No	No	3713	1.22	1.05, 1.42	0.021		-0.0102724	0.0139509	0.461533	0.625139	2	3
	HMDB13122	18:1 LPC Plasmalogen	CAD	Cruz et al (2022)	Yes	No	Yes	3465	1.17	1.05, 1.3	0.003	Y	0.0174874	0.013327	0.189458	0.331831	3	5
	HMDB13713	N-Acetyl-Tryptophan	CAD	Cruz et al (2022)	Yes	No	Yes	4940	1.36	1.17, 1.57	0.0008		0.0189098	0.011389	0.0968428	0.206971	4	6
	HMDB13733	Trimethylbenzene	CAD	Cruz et al (2022)	Yes	No	Yes	3143	0.71	0.61, 0.82	0.0002	Y	-0.0270543	0.0143241	0.058929	0.140953	2	4
	HMDB04952	Cer d18:1/C22:0	CVD	Seah et al (2020)	Yes	No	Yes	1214	1.19		p<0.05		0.0077934	0.0240403	0.745801	0.83938	2	4

### Sheet: ST5.Fibrinogen_lookuptable
	Supplemental Table 5. Metabolites previously associated with fibrinogen in literature*, where bolded associations represent those replicated in the present study
	*As reported in Pietzner et al (BMC Med, 2017, PMID: 29187192) and/or Zhu et al (Front. Immunol., 2022, PMID: 35371012)
		Summary			Plasma Metabolite-Fibrinogen Association Statistics Previously Reported					Plasma Metabolite-Fibrinogen Association Statistics Determined in Present Meta-Analysis
	Metabolite Name (as reported in literature)	Tested	Significant	Concordant	Effect Size	Lower Effect Size 95% CI	Upper Effect Size 95% CI	P-value	Reference	Effect Size	SE	P-value	FDR-adjusted P-value	Number of Cohorts	N	HMDB
	1-docosapentaenoylglycerophosphocholine (22:5n3)	Yes	Yes	Yes	-0.17	-0.28	-0.06	0.049	Pietzner et al	-0.0362149	0.00827944	1.21945e-05	8.96788e-05	4	6261	HMDB-1-docosapentaenoylglycerophosphocholine (22:5n3)
	bilirubin (E,E)	Yes	Yes	Yes	-0.18	-0.29	-0.07	0.039	Pietzner et al	-0.0803865	0.00972895	1.42525e-16	6.02676e-15	4	6263	HMDB-bilirubin (E,E)
	HWESASXX	Yes	Yes	Yes	0.17	0.06	0.28	0.0497	Pietzner et al	0.0423166	0.00877013	1.39946e-06	1.30469e-05	3	5293	HMDB-HWESASXX
	Methionine	Yes	Yes	Yes	-0.21	-0.31	-0.1	0.0131	Pietzner et al	-0.0527976	0.00894766	3.61919e-09	5.22576e-08	7	6869	HMDB00696
	biliverdin	Yes	Yes	Yes	-0.19	-0.29	-0.09	0.0178	Pietzner et al	-0.0900867	0.0106884	3.50318e-17	1.53621e-15	6	4940	HMDB01008
	cotinine	Yes	Yes	Yes	0.24	0.09	0.39	0.0497	Pietzner et al	0.045048	0.0146035	0.00203727	0.00877139	5	3465	HMDB01046
	SM C24:1	Yes	Yes	Yes	0.19	0.08	0.29	0.0233	Pietzner et al	0.0854645	0.0172626	7.38931e-07	7.23053e-06	5	2689	HMDB12107
	L-Arginine	Yes	Yes	Yes	0.04	0.02	0.05	0.000435	Zhu et al	0.0269509	0.0089194	0.00251444	0.0104827	7	6869	HMDB00517
	L-Cystine	Yes	Yes	Yes	0.02	0.01	0.04	0.0294	Zhu et al	0.0399258	0.0135784	0.00327798	0.0132011	5	3465	HMDB00192
	adenosine 5'-monophosphate (AMP)	No	NA	NA	0.21	0.1	0.33	0.0131	Pietzner et al	NA	NA	NA	NA	NA	NA	NA
	PC ae C30:0	No	NA	NA	-0.18	-0.28	-0.08	0.0269	Pietzner et al	NA	NA	NA	NA	NA	NA	NA
	PC ae C42:1	No	NA	NA	-0.17	-0.28	-0.06	0.0497	Pietzner et al	NA	NA	NA	NA	NA	NA	NA
	bradykinin	No	NA	NA	0.2	0.09	0.32	0.0178	Pietzner et al	NA	NA	NA	NA	NA	NA	NA
	X - 11530	No	NA	NA	-0.2	-0.31	-0.09	0.0178	Pietzner et al	NA	NA	NA	NA	NA	NA	NA
	3-(4-hydroxyphenyl)lactate	No	NA	NA	-0.16	-0.26	-0.06	0.039	Pietzner et al	NA	NA	NA	NA	NA	NA	NA
	gamma-glutamylmethionine	No	NA	NA	-0.23	-0.33	-0.12	0.0124	Pietzner et al	NA	NA	NA	NA	NA	NA	NA
	X - 11442	No	NA	NA	-0.19	-0.29	-0.08	0.0178	Pietzner et al	NA	NA	NA	NA	NA	NA	NA
	X - 16946	No	NA	NA	-0.23	-0.34	-0.12	0.0131	Pietzner et al	NA	NA	NA	NA	NA	NA	NA
	gamma-glutamyltyrosine	No	NA	NA	-0.15	-0.24	-0.06	0.0497	Pietzner et al	NA	NA	NA	NA	NA	NA	NA
	X - 11441	No	NA	NA	-0.21	-0.31	-0.1	0.0131	Pietzner et al	NA	NA	NA	NA	NA	NA	NA
	X - 16934	No	NA	NA	-0.2	-0.3	-0.1	0.0131	Pietzner et al	NA	NA	NA	NA	NA	NA	NA
	bradykinin, hydroxy-pro(3)	No	NA	NA	0.28	0.13	0.43	0.0168	Pietzner et al	NA	NA	NA	NA	NA	NA	NA
	X - 18929	No	NA	NA	-0.2	-0.3	-0.1	0.0131	Pietzner et al	NA	NA	NA	NA	NA	NA	NA
	X - 02249	No	NA	NA	-0.2	-0.3	-0.09	0.0168	Pietzner et al	NA	NA	NA	NA	NA	NA	NA
	X - 11793	No	NA	NA	-0.18	-0.29	-0.07	0.0329	Pietzner et al	NA	NA	NA	NA	NA	NA	NA
	Cer(d18:0/24:1)	No	NA	NA	0.02	0.01	0.03	0.00522	Zhu et al	NA	NA	NA	NA	NA	NA	HMDB11769
	CerP(d18:1/18:1)	No	NA	NA	0.02	0.01	0.04	0.01	Zhu et al	NA	NA	NA	NA	NA	NA	HMDB04948
	LPA 16:0	No	NA	NA	-0.01	-0.01	0	0.017	Zhu et al	NA	NA	NA	NA	NA	NA	HMDB07853
	PC(18:2/22:6)	No	NA	NA	-0.03	-0.04	-0.01	0.028	Zhu et al	NA	NA	NA	NA	NA	NA	HMDB08156
	PC(O-34:0)	No	NA	NA	0.03	0.01	0.04	0.0354	Zhu et al	NA	NA	NA	NA	NA	NA	NA
	PC(16:0/14:1)	No	NA	NA	0.05	0.03	0.08	0.000389	Zhu et al	NA	NA	NA	NA	NA	NA	HMDB07966
	PC(O-40:2)	No	NA	NA	0.03	0.01	0.04	0.00902	Zhu et al	NA	NA	NA	NA	NA	NA	NA
	PC(O-44:5)	No	NA	NA	0.03	0.01	0.05	0.00941	Zhu et al	NA	NA	NA	NA	NA	NA	NA
	TG(14:0/20:0/20:1)	No	NA	NA	0.02	0.01	0.04	0.00923	Zhu et al	NA	NA	NA	NA	NA	NA	HMDB42192
	TG(14:0/20:1/22:1)	No	NA	NA	0.03	0.02	0.05	0.0106	Zhu et al	NA	NA	NA	NA	NA	NA	HMDB42404
	TG(18:0/18:2/20:0)	No	NA	NA	0.03	0.01	0.04	0.00785	Zhu et al	NA	NA	NA	NA	NA	NA	HMDB05409

### Sheet: ST6.CRP_lookuptable
	Supplemental Table 6. Metabolites previously associated with C-Reactive Protein (CRP) in literature*
	*As reported in Pietzner et al (BMC Med, 2017, PMID: 29187192) and/or Zhu et al (Front. Immunol., 2022, PMID: 35371012)
		Summary			Plasma Metabolite-CRP Association Statistics Previously Reported					Plasma Metabolite-CRP Association Statistics Determined in Present Meta-Analysis
	Metabolite Name (as reported in literature)	Tested	Significant	Concordant	Effect Size	Lower Effect Size 95% CI	Upper Effect Size 95% CI	P-value	Reference	Effect Size	SE	P-value	FDR-adjusted P-value	Number of Cohorts	N	HMDB
	1-docosapentaenoylglycerophosphocholine (22:5n3)	Yes	Yes	Yes	-0.17	-0.25	-0.09	0.00103	Pietzner et al	-0.0362149	0.00827944	1.21945e-05	8.96788e-05	4	6261	HMDB-1-docosapentaenoylglycerophosphocholine (22:5n3)
	2-linoleoylglycerophosphocholine	Yes	Yes	Yes	-0.18	-0.26	-0.1	0.000473	Pietzner et al	-0.0277826	0.00826682	0.000777362	0.00366692	4	6265	HMDB-2-linoleoylglycerophosphocholine
	taurocholenate sulfate	Yes	Yes	Yes	0.23	0.07	0.4	0.0467	Pietzner et al	0.0544364	0.00875688	5.08643e-10	8.85637e-09	3	5291	HMDB-taurocholenate sulfate
	betaine	Yes	Yes	No	-0.16	-0.23	-0.09	0.000963	Pietzner et al	0.0866083	0.00927048	9.4194e-21	7.43505e-19	7	6869	HMDB00043
	cortisol	Yes	Yes	Yes	0.2	0.12	0.28	0.000122	Pietzner et al	0.0547948	0.00896345	9.7692e-10	1.62912e-08	7	6869	HMDB00063
	glycerophosphorylcholine (GPC)	Yes	Yes	No	-0.19	-0.27	-0.11	0.000303	Pietzner et al	0.0258846	0.00922824	0.00503275	0.01916	7	6869	HMDB00086
	Serine	Yes	Yes	No	-0.11	-0.19	-0.03	0.0488	Pietzner et al	0.0389617	0.00914093	2.02303e-05	0.000141732	7	6869	HMDB00187
	3-hydroxybutyrate (BHBA)	Yes	Yes	Yes	0.13	0.05	0.21	0.028	Pietzner et al	0.0747146	0.00916887	3.67809e-16	1.31965e-14	6	6547	HMDB00357
	Glutamine	Yes	Yes	Yes	-0.2	-0.28	-0.12	9.1e-05	Pietzner et al	-0.105883	0.0109778	5.15163e-22	4.35681e-20	6	4940	HMDB00641
	Decanoylcarnitine	Yes	Yes	Yes	0.12	0.04	0.2	0.0407	Pietzner et al	0.0473395	0.00881875	7.95937e-08	9.23911e-07	7	6869	HMDB00651
	pseudouridine	Yes	Yes	Yes	0.13	0.05	0.21	0.0222	Pietzner et al	0.097104	0.00935949	3.22453e-25	3.81784e-23	7	6869	HMDB00767
	5-methyluridine (ribothymidine)	Yes	Yes	Yes	-0.14	-0.23	-0.04	0.0467	Pietzner et al	-0.0491481	0.00896695	4.22865e-08	5.16157e-07	7	6869	HMDB00884
	Citrulline	Yes	Yes	Yes	-0.17	-0.24	-0.09	0.00104	Pietzner et al	-0.0254479	0.00911756	0.00525316	0.0198081	7	6869	HMDB00904
	2-aminooctanoate	Yes	Yes	Yes	-0.12	-0.2	-0.04	0.0378	Pietzner et al	-0.0380301	0.009069	2.74788e-05	0.000186982	7	6869	HMDB00991
	biliverdin	Yes	Yes	Yes	-0.12	-0.19	-0.04	0.0407	Pietzner et al	-0.0900867	0.0106884	3.50318e-17	1.53621e-15	6	4940	HMDB01008
	SM C18:0	Yes	Yes	Yes	0.13	0.06	0.2	0.0126	Pietzner et al	0.0832454	0.00986734	3.27098e-17	1.48955e-15	7	6869	HMDB01348
	indolepropionate	Yes	Yes	Yes	-0.12	-0.2	-0.04	0.0491	Pietzner et al	-0.0283486	0.00898579	0.00160592	0.00706842	7	6856	HMDB02302
	N1-Methyl-2-pyridone-5-carboxamide	Yes	Yes	Yes	0.13	0.05	0.21	0.0228	Pietzner et al	0.0567374	0.0089073	1.89319e-10	3.55799e-09	7	6869	HMDB04193
	N2,N2-dimethylguanosine	Yes	Yes	Yes	0.13	0.04	0.22	0.0467	Pietzner et al	0.0834903	0.0123188	1.2232e-11	2.73257e-10	3	4048	HMDB04824
	1-linoleoylglycerophosphoethanolamine	Yes	Yes	Yes	-0.16	-0.24	-0.08	0.00341	Pietzner et al	-0.0796405	0.00923203	6.32377e-18	3.25537e-16	7	6869	HMDB11507
	1-arachidonoylglycerophosphoethanolamine	Yes	Yes	Yes	-0.14	-0.22	-0.05	0.0243	Pietzner et al	-0.0464706	0.00919678	4.35111e-07	4.51904e-06	7	6869	HMDB11517
	SM C24:1	Yes	Yes	Yes	0.18	0.1	0.26	0.000473	Pietzner et al	0.0854645	0.0172626	7.38931e-07	7.23053e-06	5	2689	HMDB12107
	hydroxybutyrylcarnitine	Yes	Yes	Yes	0.12	0.04	0.21	0.0467	Pietzner et al	0.0568877	0.00902585	2.92411e-10	5.24568e-09	7	6869	HMDB13127
	alpha-Aminoadipic acid	Yes	Yes	Yes	0.12	0.04	0.2	0.0355	Pietzner et al	0.0686622	0.0194337	0.000410632	0.00211386	2	1784	HMDB00510
	L-Arginine	Yes	Yes	Yes	0.14	0.07	0.21	0.00862	Zhu et al	0.0269509	0.0089194	0.00251444	0.0104827	7	6869	HMDB00517
	L-Tyrosine	Yes	Yes	No	0.17	0.06	0.28	0.0342	Zhu et al	-0.0332796	0.00921294	0.000303535	0.00159727	7	6869	HMDB00158
	S-(5-Adenosy)-L-homocysteine	Yes	Yes	Yes	0.11	0.03	0.2	0.0405	Zhu et al	0.0651135	0.0115173	1.57171e-08	2.02272e-07	5	4618	HMDB00939
	LPC(18:2/0:0)	Yes	Yes	Yes	-0.13	-0.21	-0.06	0.0166	Zhu et al	-0.0860208	0.00932018	2.71858e-20	2.01175e-18	7	6869	HMDB10386
	LPC(18:1/0:0)	Yes	Yes	Yes	-0.14	-0.23	-0.05	0.0303	Zhu et al	-0.0602957	0.00906985	2.97253e-11	6.06806e-10	7	6869	HMDB02815
	LPC(22:6/0:0)	Yes	Yes	Yes	-0.1	-0.16	-0.03	0.0375	Zhu et al	-0.0349997	0.00896612	9.47932e-05	0.000581529	7	6869	HMDB10404
	LPC(20:4/0:0)	Yes	Yes	Yes	-0.07	-0.13	-0.02	0.0415	Zhu et al	-0.0522835	0.00891435	4.48875e-09	6.40323e-08	7	6869	HMDB10395
	LPE 18:1	Yes	Yes	Yes	-0.1	-0.18	-0.02	0.0441	Zhu et al	-0.06474	0.00927355	2.92776e-12	6.93294e-11	7	6869	HMDB11506
	Kynurenine	Yes	Yes	Yes	0.15	0.05	0.24	0.0295	Zhu et al	0.0766881	0.00935589	2.46929e-16	9.74548e-15	7	6856	HMDB00684
	dihomo-linoleate (20:2n6)	Yes	No	No	0.12	0.04	0.2	0.0378	Pietzner et al	-0.00572066	0.0120587	0.635214	0.755617	3	3726	HMDB05060
	1-oleoylglycerophosphoinositol	Yes	No	No	0.13	0.05	0.22	0.0355	Pietzner et al	-0.0157998	0.00918401	0.085368	0.188	3	4693	HMDB-1-oleoyl-GPI (18:1)
	1-palmitoylglycerophosphoinositol	Yes	No	No	0.17	0.08	0.26	0.00393	Pietzner et al	-0.0160195	0.00983817	0.103462	0.217582	2	3287	HMDB-1-palmitoleoylglycerophosphoinositol
	2-linoleoylglycerophosphoethanolamine	Yes	No	No	-0.18	-0.26	-0.09	0.00337	Pietzner et al	0.00945086	0.00862767	0.273336	0.43266	4	6265	HMDB-2-linoleoylglycerophosphoethanolamine
	C-glycosyltryptophan	Yes	No	Yes	0.16	0.08	0.23	0.00106	Pietzner et al	0.0223494	0.0105773	0.0346048	0.0942775	4	4658	HMDB-C-glycosyltryptophan
	3-methyl-2-oxobutyrate	Yes	No	No	0.11	0.03	0.18	0.0467	Pietzner et al	-0.0150976	0.0113827	0.184717	0.327173	6	4608	HMDB00019
	creatine	Yes	No	Yes	0.11	0.03	0.18	0.046	Pietzner et al	0.0158685	0.00950058	0.0948665	0.203851	7	6869	HMDB00064
	Glycine	Yes	No	Yes	-0.18	-0.25	-0.1	0.000716	Pietzner et al	-0.0112405	0.0092902	0.226305	0.373703	7	6869	HMDB00123
	glutamate	Yes	No	Yes	0.11	0.04	0.19	0.0348	Pietzner et al	0.0141015	0.00924395	0.127138	0.250886	7	6869	HMDB00148
	oleate (18:1n9)	Yes	No	Yes	0.11	0.04	0.19	0.0419	Pietzner et al	0.00871198	0.0120686	0.470374	0.630003	3	3726	HMDB00207
	Ornithine	Yes	No	No	-0.14	-0.22	-0.07	0.00393	Pietzner et al	0.0259036	0.0133029	0.0515085	0.127708	5	3465	HMDB00214
	palmitate (16:0)	Yes	No	No	0.13	0.06	0.21	0.0146	Pietzner et al	-0.0215647	0.0107734	0.0453209	0.115896	6	4618	HMDB00220
	uridine	Yes	No	Yes	-0.12	-0.2	-0.04	0.0355	Pietzner et al	-0.0148993	0.00894144	0.0956501	0.204791	7	6856	HMDB00296
	alpha-hydroxyisovalerate	Yes	No	No	0.12	0.04	0.19	0.0278	Pietzner et al	-0.00503979	0.0120682	0.676232	0.787275	3	3713	HMDB00407
	pipecolate	Yes	No	Yes	0.24	0.16	0.32	3.99e-06	Pietzner et al	0.000822473	0.0127308	0.948489	0.966163	5	3465	HMDB00716
	stearate (18:0)	Yes	No	No	0.11	0.03	0.19	0.0499	Pietzner et al	-0.0166364	0.0105538	0.114947	0.234651	6	4618	HMDB00827
	Valine	Yes	No	Yes	0.12	0.04	0.19	0.0339	Pietzner et al	0.00245305	0.00973503	0.801055	0.879823	7	6869	HMDB00883
	margarate (17:0)	Yes	No	No	0.13	0.05	0.2	0.0243	Pietzner et al	-0.00524162	0.0118537	0.65835	0.775554	3	3726	HMDB02259
	SM C24:0	Yes	No	Yes	0.12	0.04	0.2	0.0454	Pietzner et al	0.0235149	0.0248506	0.344021	0.511709	4	1214	HMDB11697
	10-nonadecenoate (19:1n9)	Yes	No	Yes	0.13	0.05	0.2	0.0196	Pietzner et al	0.0147368	0.0117943	0.211488	0.35619	3	3726	HMDB13622
	10-heptadecenoate (17:1n7)	Yes	No	Yes	0.13	0.06	0.2	0.0106	Pietzner et al	0.00886164	0.0121679	0.466443	0.627043	3	3726	HMDB60038
	L-Glutamic acid	Yes	No	Yes	0.11	0.03	0.18	0.035	Zhu et al	0.0141015	0.00924395	0.127138	0.250886	7	6869	HMDB00148
	Creatine	Yes	No	Yes	0.15	0.04	0.25	0.039	Zhu et al	0.0158685	0.00950058	0.0948665	0.203851	7	6869	HMDB00064
	PC ae C40:2	No	NA	NA	0.12	0.04	0.2	0.0348	Pietzner et al	NA	NA	NA	NA	NA	NA	NA
	PC aa C38:3	No	NA	NA	0.12	0.04	0.2	0.0342	Pietzner et al	NA	NA	NA	NA	NA	NA	NA
	gamma-glutamylmethionine	No	NA	NA	-0.2	-0.28	-0.13	5.5e-05	Pietzner et al	NA	NA	NA	NA	NA	NA	NA
	leukotriene B4	No	NA	NA	0.19	0.06	0.32	0.0412	Pietzner et al	NA	NA	NA	NA	NA	NA	NA
	lysoPC a C18:1	No	NA	NA	-0.21	-0.28	-0.13	3.51e-05	Pietzner et al	NA	NA	NA	NA	NA	NA	NA
	Butenylcarnitine	No	NA	NA	0.13	0.04	0.21	0.0348	Pietzner et al	NA	NA	NA	NA	NA	NA	NA
	X - 11880	No	NA	NA	-0.14	-0.22	-0.07	0.00593	Pietzner et al	NA	NA	NA	NA	NA	NA	NA
	3-methylglutarylcarnitine (C6)	No	NA	NA	0.14	0.07	0.22	0.00769	Pietzner et al	NA	NA	NA	NA	NA	NA	NA
	bradykinin	No	NA	NA	0.17	0.08	0.25	0.00337	Pietzner et al	NA	NA	NA	NA	NA	NA	NA
	bradykinin, des-arg(9)	No	NA	NA	0.21	0.1	0.31	0.00337	Pietzner et al	NA	NA	NA	NA	NA	NA	NA
	bradykinin, hydroxy-pro(3)	No	NA	NA	0.22	0.11	0.32	0.00215	Pietzner et al	NA	NA	NA	NA	NA	NA	NA
	1-linolenoylglycerophosphocholine (18:3n3)	No	NA	NA	-0.15	-0.23	-0.07	0.00627	Pietzner et al	NA	NA	NA	NA	NA	NA	NA
	X - 12095	No	NA	NA	0.16	0.08	0.24	0.00389	Pietzner et al	NA	NA	NA	NA	NA	NA	NA
	lysoPC a C26:0	No	NA	NA	0.12	0.04	0.2	0.0467	Pietzner et al	NA	NA	NA	NA	NA	NA	NA
	lysoPC a C18:2	No	NA	NA	-0.26	-0.33	-0.19	3.57e-10	Pietzner et al	NA	NA	NA	NA	NA	NA	NA
	docosadienoate (22:2n6)	No	NA	NA	0.14	0.06	0.22	0.0128	Pietzner et al	NA	NA	NA	NA	NA	NA	NA
	X - 11441	No	NA	NA	-0.14	-0.22	-0.06	0.0123	Pietzner et al	NA	NA	NA	NA	NA	NA	NA
	X - 18140	No	NA	NA	0.13	0.04	0.23	0.045	Pietzner et al	NA	NA	NA	NA	NA	NA	NA
	X - 16946	No	NA	NA	-0.15	-0.23	-0.06	0.0123	Pietzner et al	NA	NA	NA	NA	NA	NA	NA
	X - 11795	No	NA	NA	-0.13	-0.2	-0.05	0.0278	Pietzner et al	NA	NA	NA	NA	NA	NA	NA
	1-methyl-2-piperidinecarboxylic acid	No	NA	NA	0.12	0.04	0.21	0.0419	Pietzner et al	NA	NA	NA	NA	NA	NA	NA
	3-hydroxyisobutyrate	No	NA	NA	0.18	0.1	0.26	0.00106	Pietzner et al	NA	NA	NA	NA	NA	NA	NA
	X - 11442	No	NA	NA	-0.12	-0.2	-0.04	0.0288	Pietzner et al	NA	NA	NA	NA	NA	NA	NA
	X - 11372	No	NA	NA	-0.15	-0.23	-0.07	0.00341	Pietzner et al	NA	NA	NA	NA	NA	NA	NA
	X - 16934	No	NA	NA	-0.14	-0.22	-0.06	0.00975	Pietzner et al	NA	NA	NA	NA	NA	NA	NA
	X - 20845	No	NA	NA	0.19	0.07	0.31	0.0243	Pietzner et al	NA	NA	NA	NA	NA	NA	NA
	X - 12855	No	NA	NA	0.15	0.06	0.25	0.0243	Pietzner et al	NA	NA	NA	NA	NA	NA	NA
	D-Glucopyranose	No	NA	NA	0.14	0.05	0.24	0.0331	Zhu et al	NA	NA	NA	NA	NA	NA	NA
	Cer(d18:0/22:0)	No	NA	NA	0.07	0.02	0.12	0.0406	Zhu et al	NA	NA	NA	NA	NA	NA	HMDB11765
	Cer(m18:0/22:0)	No	NA	NA	0.07	0.02	0.12	0.0455	Zhu et al	NA	NA	NA	NA	NA	NA	NA
	CerP(d18:1/16:1)	No	NA	NA	0.08	0.02	0.15	0.0464	Zhu et al	NA	NA	NA	NA	NA	NA	NA
	DG(16:0/20:4/0:0)	No	NA	NA	0.06	0.02	0.1	0.0358	Zhu et al	NA	NA	NA	NA	NA	NA	HMDB07112
	DG(16:0/18:1/0:0)	No	NA	NA	0.07	0.02	0.12	0.0448	Zhu et al	NA	NA	NA	NA	NA	NA	HMDB07101
	DG(14:0/18:0/0:0)	No	NA	NA	-0.12	-0.21	-0.03	0.0445	Zhu et al	NA	NA	NA	NA	NA	NA	HMDB07013
	LPC 20:0	No	NA	NA	-0.18	-0.27	-0.1	0.0143	Zhu et al	NA	NA	NA	NA	NA	NA	NA
	LPC 18:2 (2n isomer)	No	NA	NA	-0.18	-0.27	-0.08	0.0171	Zhu et al	NA	NA	NA	NA	NA	NA	NA
	LPC 20:1	No	NA	NA	-0.11	-0.19	-0.03	0.0453	Zhu et al	NA	NA	NA	NA	NA	NA	NA
	LPC 20:1 (2n isomer)	No	NA	NA	-0.1	-0.18	-0.03	0.0453	Zhu et al	NA	NA	NA	NA	NA	NA	NA
	LPC(22:1/0:0)	No	NA	NA	-0.09	-0.14	-0.04	0.015	Zhu et al	NA	NA	NA	NA	NA	NA	HMDB10399
	LPE(0:0/18:2)	No	NA	NA	-0.14	-0.21	-0.07	0.00783	Zhu et al	NA	NA	NA	NA	NA	NA	HMDB11477
	LPE(0:0/20:1)	No	NA	NA	-0.12	-0.19	-0.05	0.0249	Zhu et al	NA	NA	NA	NA	NA	NA	HMDB11482
	LPE(0:0/22:6)	No	NA	NA	-0.11	-0.18	-0.04	0.0313	Zhu et al	NA	NA	NA	NA	NA	NA	HMDB11496
	LPE 18:1 (2n isomer)	No	NA	NA	-0.12	-0.2	-0.04	0.0304	Zhu et al	NA	NA	NA	NA	NA	NA	NA
	LPE(0:0/20:4)	No	NA	NA	-0.12	-0.19	-0.04	0.0301	Zhu et al	NA	NA	NA	NA	NA	NA	HMDB11487
	LPE(0:0/18:1)	No	NA	NA	-0.11	-0.19	-0.04	0.0297	Zhu et al	NA	NA	NA	NA	NA	NA	HMDB11475
	LPE(0:0/18:3)	No	NA	NA	-0.08	-0.14	-0.03	0.0351	Zhu et al	NA	NA	NA	NA	NA	NA	HMDB11478
	PC(18:2/22:6)	No	NA	NA	-0.15	-0.22	-0.08	0.0069	Zhu et al	NA	NA	NA	NA	NA	NA	HMDB08156
	PC(18:3/18:2)	No	NA	NA	-0.09	-0.14	-0.04	0.019	Zhu et al	NA	NA	NA	NA	NA	NA	HMDB08171
	PC(O-34:0)	No	NA	NA	0.14	0.06	0.22	0.0182	Zhu et al	NA	NA	NA	NA	NA	NA	NA
	PC(18:0/20:2)	No	NA	NA	0.15	0.07	0.23	0.0164	Zhu et al	NA	NA	NA	NA	NA	NA	HMDB08045
	PC(18:2/22:5)	No	NA	NA	-0.11	-0.18	-0.04	0.025	Zhu et al	NA	NA	NA	NA	NA	NA	HMDB08155
	PC(18:1/18:2)	No	NA	NA	-0.15	-0.25	-0.06	0.0245	Zhu et al	NA	NA	NA	NA	NA	NA	HMDB08072
	PC(20:1/22:6)	No	NA	NA	-0.12	-0.19	-0.04	0.0334	Zhu et al	NA	NA	NA	NA	NA	NA	HMDB08321
	PC(O-32:0)	No	NA	NA	0.16	0.05	0.27	0.0352	Zhu et al	NA	NA	NA	NA	NA	NA	NA
	PC(16:0/20:3)	No	NA	NA	0.13	0.04	0.22	0.0377	Zhu et al	NA	NA	NA	NA	NA	NA	HMDB07980
	PC(16:0/20:2)	No	NA	NA	0.12	0.04	0.21	0.0414	Zhu et al	NA	NA	NA	NA	NA	NA	HMDB07979
	PC(14:1/18:4)	No	NA	NA	-0.08	-0.13	-0.02	0.041	Zhu et al	NA	NA	NA	NA	NA	NA	HMDB07910
	PC(18:0/20:3)	No	NA	NA	0.11	0.03	0.2	0.0456	Zhu et al	NA	NA	NA	NA	NA	NA	HMDB08046
	PC(22:1/22:2)	No	NA	NA	-0.11	-0.19	-0.03	0.0447	Zhu et al	NA	NA	NA	NA	NA	NA	HMDB08579
	PC(16:1/22:6)	No	NA	NA	-0.1	-0.17	-0.02	0.0451	Zhu et al	NA	NA	NA	NA	NA	NA	HMDB08023
	PC(O-38:3)	No	NA	NA	0.1	0.02	0.18	0.046	Zhu et al	NA	NA	NA	NA	NA	NA	NA
	PC(O-36:0)	No	NA	NA	0.06	0.01	0.11	0.0486	Zhu et al	NA	NA	NA	NA	NA	NA	NA
	PE(P-40:3)	No	NA	NA	0.1	0.05	0.16	0.0193	Zhu et al	NA	NA	NA	NA	NA	NA	NA
	PE(32:1)	No	NA	NA	0.08	0.02	0.14	0.0437	Zhu et al	NA	NA	NA	NA	NA	NA	NA
	PE(P-38:3)	No	NA	NA	0.06	0.02	0.11	0.0453	Zhu et al	NA	NA	NA	NA	NA	NA	NA
	TG(14:0/20:0/20:2)	No	NA	NA	0.09	0.04	0.14	0.0178	Zhu et al	NA	NA	NA	NA	NA	NA	HMDB42198
	TG(14:0/18:0/20:1)	No	NA	NA	0.09	0.04	0.15	0.0237	Zhu et al	NA	NA	NA	NA	NA	NA	HMDB42162
	TG(14:0/18:0/20:2)	No	NA	NA	0.1	0.04	0.16	0.0322	Zhu et al	NA	NA	NA	NA	NA	NA	HMDB42168
	TG(14:0/20:1/22:3)	No	NA	NA	0.1	0.04	0.16	0.0304	Zhu et al	NA	NA	NA	NA	NA	NA	NA
	TG(16:0/18:2/22:3)	No	NA	NA	0.1	0.03	0.16	0.0328	Zhu et al	NA	NA	NA	NA	NA	NA	NA
	TG(14:0/18:0/22:4)	No	NA	NA	0.07	0.03	0.12	0.0323	Zhu et al	NA	NA	NA	NA	NA	NA	HMDB44268
	TG(14:0/20:0/20:1)	No	NA	NA	0.06	0.02	0.1	0.0355	Zhu et al	NA	NA	NA	NA	NA	NA	HMDB42192
	TG(14:0/18:1/22:4)	No	NA	NA	0.09	0.03	0.15	0.0349	Zhu et al	NA	NA	NA	NA	NA	NA	HMDB42344
	TG(14:0/20:1/20:1)	No	NA	NA	0.1	0.03	0.17	0.0349	Zhu et al	NA	NA	NA	NA	NA	NA	HMDB42402
	TG(14:0/20:1/22:4)	No	NA	NA	0.1	0.03	0.17	0.0337	Zhu et al	NA	NA	NA	NA	NA	NA	HMDB42412
	TG(16:1/16:1/18:0)	No	NA	NA	0.09	0.03	0.16	0.0345	Zhu et al	NA	NA	NA	NA	NA	NA	HMDB05430
	TG(16:0/16:1/22:3)	No	NA	NA	0.11	0.03	0.18	0.0347	Zhu et al	NA	NA	NA	NA	NA	NA	NA
	TG(14:0/20:1/22:2)	No	NA	NA	0.1	0.03	0.17	0.0372	Zhu et al	NA	NA	NA	NA	NA	NA	HMDB42411
	TG(18:0/18:0/18:1)	No	NA	NA	0.08	0.02	0.13	0.0371	Zhu et al	NA	NA	NA	NA	NA	NA	HMDB10433
	TG(14:0/18:1/22:5)	No	NA	NA	0.07	0.02	0.13	0.0411	Zhu et al	NA	NA	NA	NA	NA	NA	HMDB42353
	TG(18:0/18:1/18:1)	No	NA	NA	0.1	0.03	0.16	0.0421	Zhu et al	NA	NA	NA	NA	NA	NA	HMDB42341
	TG(16:0/16:1/18:1)	No	NA	NA	0.09	0.02	0.15	0.0417	Zhu et al	NA	NA	NA	NA	NA	NA	HMDB44060
	TG(14:0/18:1/22:0)	No	NA	NA	0.08	0.02	0.13	0.041	Zhu et al	NA	NA	NA	NA	NA	NA	HMDB42336
	TG(16:0/16:0/18:1)	No	NA	NA	0.08	0.02	0.14	0.0408	Zhu et al	NA	NA	NA	NA	NA	NA	HMDB10416
	TG(14:0/20:1/20:3)	No	NA	NA	0.1	0.03	0.17	0.0406	Zhu et al	NA	NA	NA	NA	NA	NA	HMDB42403
	TG(16:0/16:1/22:1)	No	NA	NA	0.1	0.03	0.17	0.041	Zhu et al	NA	NA	NA	NA	NA	NA	HMDB44064
	TG(16:0/16:1/20:0)	No	NA	NA	0.08	0.02	0.13	0.0431	Zhu et al	NA	NA	NA	NA	NA	NA	HMDB05375
	TG(14:0/20:2/22:4)	No	NA	NA	0.1	0.03	0.17	0.0443	Zhu et al	NA	NA	NA	NA	NA	NA	HMDB42592
	TG(16:0/16:1/22:4)	No	NA	NA	0.1	0.03	0.17	0.0441	Zhu et al	NA	NA	NA	NA	NA	NA	HMDB44072
	TG(18:0/20:4/22:4)	No	NA	NA	0.08	0.02	0.14	0.0454	Zhu et al	NA	NA	NA	NA	NA	NA	HMDB45199
	TG(16:0/16:1/20:1)	No	NA	NA	0.11	0.03	0.19	0.0453	Zhu et al	NA	NA	NA	NA	NA	NA	HMDB05378
	TG(16:0/16:1/18:2)	No	NA	NA	0.08	0.02	0.14	0.0447	Zhu et al	NA	NA	NA	NA	NA	NA	HMDB05379
	TG(16:1/18:0/18:0)	No	NA	NA	0.07	0.02	0.12	0.0459	Zhu et al	NA	NA	NA	NA	NA	NA	HMDB05421
	TG(14:0/18:1/22:6)	No	NA	NA	0.05	0.01	0.09	0.0456	Zhu et al	NA	NA	NA	NA	NA	NA	HMDB42359
	TG(14:0/22:2/22:4)	No	NA	NA	0.1	0.02	0.17	0.0455	Zhu et al	NA	NA	NA	NA	NA	NA	HMDB42682
	TG(14:0/20:0/20:4)	No	NA	NA	0.09	0.02	0.16	0.048	Zhu et al	NA	NA	NA	NA	NA	NA	HMDB42206

### Sheet: ST7.WBC_lookuptable
	Supplemental Table 7. Metabolites previously associated with white blood cell count (WBC) in literature*
	*As reported in Pietzner et al (BMC Med, 2017, PMID: 29187192) and/or Zhu et al (Front. Immunol., 2022, PMID: 35371012)
		Summary			Plasma Metabolite-WBC Association Statistics Previously Reported					Plasma Metabolite-WBC Association Statistics Determined in Present Meta-Analysis
	Metabolite Name (as reported in literature)	Tested	Significant	Concordant	Effect Size	Lower Effect Size 95% CI	Upper Effect Size 95% CI	P-value	Reference	Effect Size	SE	P-value	FDR-adjusted P-value	Number of Cohorts	N	HMDB
	pyruvate	Yes	Yes	No	0.09	0.04	0.14	0.0224	Pietzner et al	-0.0481028	0.0114547	2.67638e-05	0.000184235	5	4618	HMDB00243
	Glutamine	Yes	Yes	Yes	-0.09	-0.14	-0.04	0.0273	Pietzner et al	-0.105883	0.0109778	5.15163e-22	4.35681e-20	6	4940	HMDB00641
	sphingosine	Yes	Yes	No	0.11	0.05	0.16	0.0224	Pietzner et al	-0.0676091	0.0195147	0.000531186	0.00265369	4	1214	HMDB00252
	5-dodecenoate (12:1n7)	Yes	Yes	Yes	0.08	0.03	0.13	0.038	Pietzner et al	0.0287725	0.0117373	0.0142315	0.0462914	3	3726	HMDB00529
	L-Thyroxine	Yes	Yes	Yes	0.03	0.01	0.06	0.0472	Zhu et al	0.052919	0.0131048	5.38785e-05	0.000341135	5	3465	HMDB01918
	LPC(18:2/0:0)	Yes	Yes	Yes	-0.04	-0.05	-0.02	0.0498	Zhu et al	-0.0860208	0.00932018	2.71858e-20	2.01175e-18	7	6869	HMDB10386
	LPC(18:1/0:0)	Yes	Yes	Yes	-0.04	-0.06	-0.02	0.0265	Zhu et al	-0.0602957	0.00906985	2.97253e-11	6.06806e-10	7	6869	HMDB02815
	LPC(16:0/0:0)	Yes	Yes	Yes	-0.04	-0.07	-0.03	0.0237	Zhu et al	-0.049921	0.010611	2.54316e-06	2.21405e-05	6	4618	HMDB10382
	LPC(16:1/0:0)	Yes	Yes	Yes	-0.03	-0.05	-0.01	0.0486	Zhu et al	-0.0753864	0.0091577	1.84084e-16	7.51571e-15	7	6869	HMDB10383
	2-palmitoleoylglycerophosphocholine	Yes	No	Yes	0.1	0.04	0.15	0.0273	Pietzner et al	0.00407138	0.0132497	0.758629	0.850584	2	2861	HMDB-2-palmitoleoylglycerophosphocholine
	Glycine	Yes	No	Yes	-0.09	-0.14	-0.04	0.0224	Pietzner et al	-0.0112405	0.0092902	0.226305	0.373703	7	6869	HMDB00123
	hypoxanthine	Yes	No	Yes	0.1	0.05	0.15	0.0202	Pietzner et al	0.0180628	0.00893959	0.043327	0.112007	7	6869	HMDB00157
	lactate	Yes	No	No	0.13	0.08	0.18	0.000104	Pietzner et al	-0.0125426	0.00930378	0.177621	0.31816	7	6856	HMDB00190
	oleate (18:1n9)	Yes	No	Yes	0.08	0.04	0.13	0.0365	Pietzner et al	0.00871198	0.0120686	0.470374	0.630003	3	3726	HMDB00207
	2-aminobutyrate	Yes	No	Yes	-0.09	-0.14	-0.04	0.0273	Pietzner et al	-0.0133561	0.0115498	0.247521	0.400095	3	3713	HMDB00650
	hexadecanedioate	Yes	No	Yes	0.13	0.07	0.19	0.00177	Pietzner et al	0.0221264	0.0114372	0.0530393	0.130297	3	3726	HMDB00672
	arachidate (20:0)	Yes	No	No	0.09	0.04	0.14	0.0437	Pietzner et al	-0.0227171	0.0174707	0.1935	0.336584	2	1797	HMDB02212
	dihomo-linoleate (20:2n6)	Yes	No	No	0.08	0.03	0.13	0.0437	Pietzner et al	-0.00572066	0.0120587	0.635214	0.755617	3	3726	HMDB05060
	adenosine 5'-monophosphate (AMP)	No	NA	NA	0.09	0.04	0.14	0.038	Pietzner et al	NA	NA	NA	NA	NA	NA	NA
	SM (OH) C14:1	No	NA	NA	-0.09	-0.14	-0.05	0.0118	Pietzner et al	NA	NA	NA	NA	NA	NA	NA
	hydroxycotinine	No	NA	NA	0.15	0.07	0.22	0.0224	Pietzner et al	NA	NA	NA	NA	NA	NA	NA
	Cer(t18:0/24:0)	No	NA	NA	0.02	0.01	0.04	0.0287	Zhu et al	NA	NA	NA	NA	NA	NA	NA
	Cer(d18:1/16:1)	No	NA	NA	0.03	0.01	0.05	0.0456	Zhu et al	NA	NA	NA	NA	NA	NA	NA
	Cer(t18:0/26:0)	No	NA	NA	0.01	0	0.01	0.0493	Zhu et al	NA	NA	NA	NA	NA	NA	NA
	LPC 20:1	No	NA	NA	-0.03	-0.05	-0.01	0.045	Zhu et al	NA	NA	NA	NA	NA	NA	NA
	LPC(22:1/0:0)	No	NA	NA	-0.02	-0.03	-0.01	0.022	Zhu et al	NA	NA	NA	NA	NA	NA	HMDB10399
	LPC(20:0/0:0)	No	NA	NA	-0.03	-0.04	-0.01	0.05	Zhu et al	NA	NA	NA	NA	NA	NA	HMDB10390
	LPE(0:0/18:2)	No	NA	NA	-0.02	-0.04	-0.01	0.0478	Zhu et al	NA	NA	NA	NA	NA	NA	HMDB11477
	LPE(0:0/20:1)	No	NA	NA	-0.03	-0.05	-0.01	0.0401	Zhu et al	NA	NA	NA	NA	NA	NA	HMDB11482
	LPE(0:0/22:6)	No	NA	NA	-0.03	-0.04	-0.01	0.0463	Zhu et al	NA	NA	NA	NA	NA	NA	HMDB11496
	LPE(0:0/20:4)	No	NA	NA	-0.03	-0.05	-0.01	0.0476	Zhu et al	NA	NA	NA	NA	NA	NA	HMDB11487
	LPE(0:0/18:1)	No	NA	NA	-0.03	-0.04	-0.01	0.0459	Zhu et al	NA	NA	NA	NA	NA	NA	HMDB11475
	LPS(16:0/0:0)	No	NA	NA	-0.03	-0.05	-0.01	0.0499	Zhu et al	NA	NA	NA	NA	NA	NA	NA
	PC(18:1/18:2)	No	NA	NA	-0.03	-0.06	-0.01	0.0442	Zhu et al	NA	NA	NA	NA	NA	NA	HMDB08072
	PC(20:1/22:6)	No	NA	NA	-0.03	-0.05	-0.01	0.0313	Zhu et al	NA	NA	NA	NA	NA	NA	HMDB08321
	PC(O-32:0)	No	NA	NA	0.04	0.01	0.06	0.0495	Zhu et al	NA	NA	NA	NA	NA	NA	NA
	PC(22:1/22:2)	No	NA	NA	-0.03	-0.05	-0.01	0.0467	Zhu et al	NA	NA	NA	NA	NA	NA	HMDB08579
	PC(O-36:0)	No	NA	NA	0.02	0.01	0.03	0.0474	Zhu et al	NA	NA	NA	NA	NA	NA	NA
	PC(20:1/18:2)	No	NA	NA	-0.03	-0.05	-0.01	0.0312	Zhu et al	NA	NA	NA	NA	NA	NA	HMDB08303
	PC(O-34:3)	No	NA	NA	-0.04	-0.06	-0.02	0.0324	Zhu et al	NA	NA	NA	NA	NA	NA	NA
	PC(O-40:5)	No	NA	NA	0.03	0.01	0.05	0.0451	Zhu et al	NA	NA	NA	NA	NA	NA	NA
	PE(P-40:0)	No	NA	NA	0.01	0.01	0.02	0.0374	Zhu et al	NA	NA	NA	NA	NA	NA	NA
	PE(P-42:1)	No	NA	NA	0.02	0.01	0.03	0.0443	Zhu et al	NA	NA	NA	NA	NA	NA	NA
	PE(P-44:6)	No	NA	NA	0.02	0	0.03	0.0466	Zhu et al	NA	NA	NA	NA	NA	NA	NA
	PE(P-38:0)	No	NA	NA	0.02	0.01	0.03	0.0489	Zhu et al	NA	NA	NA	NA	NA	NA	NA
	PE(P-44:7)	No	NA	NA	0.02	0.01	0.03	0.0496	Zhu et al	NA	NA	NA	NA	NA	NA	NA
	TG(14:0/18:2/20:0)	No	NA	NA	0.02	0.01	0.04	0.049	Zhu et al	NA	NA	NA	NA	NA	NA	HMDB42515

### Sheet: ST8. IL6_lookuptable
	Supplemental Table 8. Metabolites previously associated with Interleukin-6 (IL-6) in literature*
	*As reported in Lustgarten et al. (J Gerontol A Biol Sci Med Sci., 2017, PMID: 26975982)
		Summary			IL6 Association Data (Lustgarten)				Fibrinogen Association Data (Present Meta-analysis)
	Metabolite	Tested in meta-analysis?	Significant in meta-analysis?	Concordant	Beta_IL6	SE_IL6	P-value_IL6	FDR_IL6	te.fixed	sete.fixed	pval	pval.fdr	k	n	n_cohort	hmdb
	ADSGEGSFXAEGGGVR	No	NA	NA	0.1	0	0.03	0.17	NA	NA	NA	NA	NA	NA	NA	NA
	gamma-Glutamylvaline	No	NA	NA	-0.1	0.1	0.02	0.16	NA	NA	NA	NA	NA	NA	NA	NA
	N-formylmethionine	No	NA	NA	0.3	0.1	0.004	0.12	NA	NA	NA	NA	NA	NA	NA	NA
	8-hydroxyoctanoate	No	NA	NA	-0.1	0.1	0.04	0.2	NA	NA	NA	NA	NA	NA	NA	NA
	gamma-CEHC	No	NA	NA	0.1	0	0.02	0.16	NA	NA	NA	NA	NA	NA	NA	NA
	N-acetylneuraminate	No	NA	NA	0.2	0.1	0.03	0.16	NA	NA	NA	NA	NA	NA	NA	NA
	DSEGEGDFXAEGGGVR	No	NA	NA	0.1	0	0.03	0.18	NA	NA	NA	NA	NA	NA	NA	NA
	1,2-Propanediol	No	NA	NA	-0.1	0.1	0.03	0.16	NA	NA	NA	NA	NA	NA	NA	NA
	Cysteine	No	NA	NA	0.1	0	0.05	0.21	NA	NA	NA	NA	NA	NA	NA	NA
	N6-carbamoylthreonyladenosine	No	NA	NA	0.2	0.1	0.02	0.16	NA	NA	NA	NA	NA	NA	NA	NA
	13-HODE + 9-HODE	Yes	No	No	-0.1	0.1	0.02	0.16	0.000808053	0.00867464	0.925783	0.956944	4	6265	3	HMDB-13-HODE + 9-HODE
	C-glycosyltryptophan	Yes	No	Yes	0.3	0.1	0.02	0.16	0.0223494	0.0105773	0.0346048	0.0942775	4	4658	4	HMDB-C-glycosyltryptophan
	beta-alanine	Yes	No	No	0.2	0.1	0.02	0.16	-0.0119542	0.0145535	0.41142	0.576475	5	2689	3	HMDB00056
	Indole acetate	Yes	No	Yes	0.2	0.1	0.03	0.16	0.00222852	0.0112681	0.843223	0.904326	3	3726	2	HMDB00197
	5-Oxoproline	Yes	No	Yes	-0.2	0.1	0.05	0.21	-0.0173668	0.00951981	0.0681096	0.15896	6	6547	3	HMDB00267
	Uridine	Yes	No	Yes	-0.4	0.1	0.006	0.12	-0.0148993	0.00894144	0.0956501	0.204791	7	6856	4	HMDB00296
	Adipate	Yes	No	Yes	-0.1	0.1	0.03	0.16	-0.0263574	0.012009	0.0281778	0.0803917	3	3713	2	HMDB00448
	Glycodeoxycholate	Yes	No	No	0.1	0	0.05	0.21	-0.00508481	0.00880783	0.563733	0.707229	7	6869	4	HMDB00631
	3-Indoxyl sulfate	Yes	No	Yes	0.1	0	0.02	0.16	0.0203236	0.00883861	0.0214815	0.0642276	7	6856	4	HMDB00682
	Trans-4-hydroxyproline	Yes	No	No	0.1	0	0.03	0.17	-0.00437592	0.00911645	0.631226	0.755512	7	6869	4	HMDB00725
	Azelate	Yes	No	Yes	-0.1	0	0.01	0.14	-0.0249889	0.0120729	0.0384681	0.102122	3	3726	2	HMDB00784
	Sebacate	Yes	No	Yes	-0.1	0	0.04	0.21	-0.0206735	0.0121275	0.0882539	0.192436	3	3726	2	HMDB00792
	Valine	Yes	No	Yes	0.5	0.2	0.04	0.18	0.00245305	0.00973503	0.801055	0.879823	7	6869	4	HMDB00883
	Undecanedioate	Yes	No	Yes	-0.1	0	0.01	0.14	-0.0208092	0.0120729	0.0847746	0.187263	3	3726	2	HMDB00888
	1-Methylurate	Yes	No	Yes	0.1	0.1	0.05	0.21	0.0373455	0.0159951	0.0195536	0.0593628	2	1784	2	HMDB03099
	Bilirubin (E,E)	Yes	Yes	No	0.1	0	0.002	0.11	-0.0803865	0.00972895	1.42525e-16	6.02676e-15	4	6263	3	HMDB-bilirubin (E,E)
	Betaine	Yes	Yes	Yes	0.3	0.1	0.02	0.16	0.0866083	0.00927048	9.4194e-21	7.43505e-19	7	6869	4	HMDB00043
	Bilirubin (Z, Z)	Yes	Yes	No	0	0	0.008	0.14	-0.105558	0.0134324	3.88943e-15	1.27919e-13	5	3465	3	HMDB00054
	Acetoacetate	Yes	Yes	Yes	0.1	0.1	0.02	0.16	0.068749	0.0138675	7.13825e-07	7.04307e-06	4	3143	2	HMDB00060
	Cholesterol	Yes	Yes	No	-0.3	0.1	0.03	0.16	0.0439826	0.0140284	0.0017171	0.00750201	6	4618	3	HMDB00067
	Glycerate	Yes	Yes	Yes	-0.1	0	0.04	0.21	-0.0432173	0.00906535	1.86712e-06	1.70051e-05	7	6856	4	HMDB00139
	Tyrosine	Yes	Yes	No	0.4	0.1	0.01	0.16	-0.0332796	0.00921294	0.000303535	0.00159727	7	6869	4	HMDB00158
	Kynurenine	Yes	Yes	Yes	0.4	0.1	0.0004	0.09	0.0766881	0.00935589	2.46929e-16	9.74548e-15	7	6856	4	HMDB00684
	Indolepropionate	Yes	Yes	No	0.2	0.1	0.01	0.14	-0.0283486	0.00898579	0.00160592	0.00706842	7	6856	4	HMDB02302
	N1-methyladenosine	Yes	Yes	Yes	0.4	0.2	0.01	0.14	0.0692342	0.0089212	8.45025e-15	2.50127e-13	7	6869	4	HMDB03331
	1-Stearoylglycerophosphoethanolamine	Yes	Yes	Yes	-0.2	0.1	0.006	0.12	-0.0392046	0.00997025	8.41872e-05	0.000519154	7	6869	4	HMDB11130

### Sheet: ST9.CRP_sensitivity
	Supplemental Table 9. Results of sensitivity analysis for C-reactive Protein (CRP) in 2,250 Jackson Heart Study (JHS) participants
	*attenuation defined as significant (p-value <0.05) in cohort without CRP adjustment, and insiginficant (p-value>0.05) with CRP adjustment, with a p-value fold increase of 2 or greater, and effect-size decrease of at least 50%.
			Summary							JHS Association Statistics				CRP-Adjusted JHS Association Statistics				Effect-Size and P-value change post-CRP adjustment			Meta-Analysis Association Statistics
	HMDB Identifier Used in Present Study	Metabolite (JHS_meta_name)	Tested in meta-analysis?	Significant in meta-analysis?	Significant in JHS without CRP adjustment?	Significant in JHS with CRP adjustment?	Attenuated to non-significance in CRP sensitivity analysis? (JHS p-value < 0.05, CRP-adj p-value > 0.05, P-value FC>2, Beta Decrease >=50%)	Attenuated towards non-significance in CRP sensitivity analysis? (JHS p-value < 0.05, CRP-adj p-value < 0.05, P-value FC>2, Beta Decrease >=50%)	Only significant in CRP-adjusted model JHS (JHS p-value > 0.05, CRP-adj p-value < 0.05)	JHS_Beta	JHS_SE	JHS_P	JHS_N	JHS_Beta_CRP_Adj	JHS_SE_CRP_Adj	JHS_P_CRP_Adj	JHS_N_CRP_Adj	Beta_Percent_Change	Beta_Percent_Change_Direction	P_Fold_Change	MetaAnalysis_Beta	MetaAnalysis_SE	MetaAnalysis_P	MetaAnalysis_P_FDR
	1,7-dimethyluric acid	Significant in CRP-adjusted model only	TRUE	FALSE	FALSE	TRUE	FALSE	FALSE	TRUE	-0.0267309	0.017132	0.118692	2251	-0.0326212	1.54135	0.0343101	2250	22.0355	increase	0.289068	-0.00522038	0.010471	0.618093	0.742967
	4-acetamidobutanoate	Attenuated toward non-significance following CRP-adjustment (JHS_P<0.05, CRP-adjustment P-value fold increase > 2, 50% beta change)	TRUE	TRUE	TRUE	TRUE	FALSE	FALSE	FALSE	0.128779	0.0174369	1.51879e-13	2251	0.105424	1.57569	2.22118e-11	2250	18.1354	decrease	146.247	0.0491814	0.00905671	5.6233e-08	6.65799e-07
	2-aminoisobutyric acid	Not significant in un-adjusted or CRP-adjusted model	TRUE	FALSE	FALSE	FALSE	FALSE	FALSE	FALSE	0.0227318	0.0173067	0.189025	2251	0.00879751	1.55841	0.5724	2250	61.2986	decrease	3.02817	0.0130688	0.0142286	0.358363	0.525126
	2-aminooctanoate	Not significant in un-adjusted or CRP-adjusted model	TRUE	TRUE	FALSE	FALSE	FALSE	FALSE	FALSE	-0.0086178	0.0170083	0.612378	2251	-0.0127703	1.53163	0.404409	2250	48.1853	increase	0.660391	-0.0380301	0.009069	2.74788e-05	0.000186982
	2-deoxyuridine	Significant in un-adjusted + CRP-adjusted model	TRUE	TRUE	TRUE	TRUE	FALSE	FALSE	FALSE	0.177503	0.01748	3.16003e-24	2251	0.142526	1.5896	0	2250	19.705	decrease	0	0.0380529	0.0113832	0.000829044	0.0038798
	4-hydroxy-3-methylacetophenone	Attenuated toward non-significance following CRP-adjustment (JHS_P<0.05, CRP-adjustment P-value fold increase > 2, 50% beta change)	TRUE	TRUE	TRUE	TRUE	FALSE	FALSE	FALSE	0.0592959	0.0169059	0.000452476	2251	0.0445794	1.52438	0.00345095	2250	24.8188	decrease	7.62681	0.0558535	0.0152746	0.000255552	0.00136911
	2-hydroxyhippurate	Attenuated toward non-significance following CRP-adjustment (JHS_P<0.05, CRP-adjustment P-value fold increase > 2, 50% beta change)	TRUE	TRUE	TRUE	TRUE	FALSE	FALSE	FALSE	0.072212	0.0170884	2.38107e-05	2251	0.0507834	1.54316	0.000998762	2250	29.6746	decrease	41.9459	0.0327164	0.0120552	0.00665026	0.0242274
	3-hydroxyhippurate	Attenuated toward non-significance following CRP-adjustment (JHS_P<0.05, CRP-adjustment P-value fold increase > 2, 50% beta change)	TRUE	FALSE	TRUE	TRUE	FALSE	FALSE	FALSE	0.0551841	0.0169489	0.0011303	2251	0.0460375	1.52634	0.0025597	2250	16.5747	decrease	2.26462	0.0222476	0.0121864	0.0679105	0.15896
	5-hydroxytryptophol	Significant in un-adjusted + CRP-adjusted model	TRUE	TRUE	TRUE	TRUE	FALSE	FALSE	FALSE	0.0944	0.0170274	2.95621e-08	2251	0.0912181	1.54994	3.9746e-09	2250	3.37063	decrease	0.134449	0.075154	0.0129996	7.41424e-09	1.02075e-07
	1-methyladenosine	Attenuated toward non-significance following CRP-adjustment (JHS_P<0.05, CRP-adjustment P-value fold increase > 2, 50% beta change)	TRUE	TRUE	TRUE	TRUE	FALSE	FALSE	FALSE	0.134301	0.0173411	9.54792e-15	2251	0.0854299	1.58853	7.53435e-08	2250	36.3893	decrease	7.89109e+06	0.0692342	0.0089212	8.45025e-15	2.50127e-13
	1-methylguanine	Significant in un-adjusted + CRP-adjusted model	TRUE	TRUE	TRUE	TRUE	FALSE	FALSE	FALSE	0.0383379	0.0172195	0.025986	2251	0.0336838	1.55057	0.029829	2250	12.1398	decrease	1.14789	0.0355039	0.0133072	0.00763019	0.0272935
	7-methylguanine	Not significant in un-adjusted or CRP-adjusted model	TRUE	FALSE	FALSE	FALSE	FALSE	FALSE	FALSE	0.021571	0.0172537	0.211217	2251	0.00570977	1.55566	0.713595	2250	73.5303	decrease	3.37849	-0.0141259	0.00889485	0.112265	0.231974
	1-methylguanosine	Attenuated to non-significance following CRP-adjustment	TRUE	FALSE	TRUE	FALSE	FALSE	FALSE	FALSE	0.0474647	0.0173796	0.00631307	2251	0.0269881	1.56907	0.0854327	2250	43.1408	decrease	13.5327	0.021537	0.0111519	0.0534531	0.131032
	1-methylhistamine	Attenuated toward non-significance following CRP-adjustment (JHS_P<0.05, CRP-adjustment P-value fold increase > 2, 50% beta change)	TRUE	FALSE	TRUE	TRUE	FALSE	FALSE	FALSE	0.0485837	0.0171185	0.00453846	2251	0.0401602	1.54138	0.00917498	2250	17.3381	decrease	2.02161	0.0300067	0.0131401	0.0223951	0.0659598
	1-methylnicotinamide	Attenuated toward non-significance following CRP-adjustment (JHS_P<0.05, CRP-adjustment P-value fold increase > 2, 50% beta change)	TRUE	TRUE	TRUE	TRUE	FALSE	FALSE	FALSE	-0.0770021	0.017115	6.82378e-06	2251	-0.0512238	1.54893	0.000942886	2250	33.4774	decrease	138.176	-0.0731817	0.0128902	1.3681e-08	1.82004e-07
	acetaminophen	Significant in CRP-adjusted model only	TRUE	FALSE	FALSE	TRUE	FALSE	FALSE	TRUE	-0.0256976	0.0167484	0.124949	2251	-0.0317644	1.52947	0.0378183	2250	23.6085	increase	0.30267	-0.0191128	0.012686	0.131911	0.258153
	acetylglutamic acid	Significant in un-adjusted + CRP-adjusted model	TRUE	FALSE	TRUE	TRUE	FALSE	FALSE	FALSE	0.035532	0.0176827	0.0444928	2251	0.0546289	1.59181	0.00059943	2250	53.7458	increase	0.0134725	0.000147057	0.0111298	0.989458	0.989458
	acisoga	Significant in un-adjusted + CRP-adjusted model	TRUE	TRUE	TRUE	TRUE	FALSE	FALSE	FALSE	0.169976	0.0172707	7.43226e-23	2251	0.145997	1.56094	0	2250	14.1071	decrease	0	0.0323641	0.00737948	1.15622e-05	8.55605e-05
	ADMA	Significant in un-adjusted + CRP-adjusted model	TRUE	FALSE	TRUE	TRUE	FALSE	FALSE	FALSE	0.0399964	0.0173339	0.0210319	2251	0.0418627	1.56044	0.00730208	2250	4.66628	increase	0.347191	0.00728904	0.00882203	0.408673	0.575574
	alanine	Attenuated toward non-significance following CRP-adjustment (JHS_P<0.05, CRP-adjustment P-value fold increase > 2, 50% beta change)	TRUE	TRUE	TRUE	TRUE	FALSE	FALSE	FALSE	-0.146453	0.0179813	4.44089e-16	2251	-0.107631	1.63693	4.86091e-11	2250	26.5083	decrease	109458	-0.0748808	0.00933937	1.07696e-15	3.75035e-14
	allantoin	Attenuated toward non-significance following CRP-adjustment (JHS_P<0.05, CRP-adjustment P-value fold increase > 2, 50% beta change)	TRUE	TRUE	TRUE	TRUE	FALSE	FALSE	FALSE	0.1547	0.0173848	5.65678e-19	2251	0.122896	1.57635	6.43929e-15	2250	20.5583	decrease	11383.3	0.0857992	0.0109359	4.3074e-15	1.37837e-13
	alpha-glycerophosphocholine	Significant in un-adjusted + CRP-adjusted model	TRUE	TRUE	TRUE	TRUE	FALSE	FALSE	FALSE	0.0399891	0.0169463	0.0182871	2251	0.0428665	1.52521	0.00494586	2250	7.19554	increase	0.270456	0.0258846	0.00922824	0.00503275	0.01916
	arginine	Attenuated toward non-significance following CRP-adjustment (JHS_P<0.05, CRP-adjustment P-value fold increase > 2, 50% beta change)	TRUE	TRUE	TRUE	TRUE	FALSE	TRUE	FALSE	-0.0830473	0.0172399	1.45621e-06	2251	-0.0391143	1.57214	0.0128477	2250	52.9012	decrease	8822.7	0.0269509	0.0089194	0.00251444	0.0104827
	asparagine	Attenuated toward non-significance following CRP-adjustment (JHS_P<0.05, CRP-adjustment P-value fold increase > 2, 50% beta change)	TRUE	TRUE	TRUE	TRUE	FALSE	TRUE	FALSE	-0.0903147	0.0179375	4.77971e-07	2251	-0.0421138	1.63828	0.0101519	2250	53.3699	decrease	21239.6	-0.0312496	0.00968438	0.0012518	0.00565698
	betaine	Significant in un-adjusted + CRP-adjusted model	TRUE	TRUE	TRUE	TRUE	FALSE	FALSE	FALSE	0.1232	0.018334	1.8205e-11	2251	0.1199	1.64761	3.40838e-13	2250	2.67795	decrease	0.0187222	0.0866083	0.00927048	9.4194e-21	7.43505e-19
	bilirubin	Attenuated toward non-significance following CRP-adjustment (JHS_P<0.05, CRP-adjustment P-value fold increase > 2, 50% beta change)	TRUE	TRUE	TRUE	TRUE	FALSE	FALSE	FALSE	-0.138383	0.0176643	4.66294e-15	2251	-0.103904	1.60385	9.27121e-11	2250	24.916	decrease	19882.8	-0.105558	0.0134324	3.88943e-15	1.27919e-13
	biliverdin	Attenuated toward non-significance following CRP-adjustment (JHS_P<0.05, CRP-adjustment P-value fold increase > 2, 50% beta change)	TRUE	TRUE	TRUE	TRUE	FALSE	FALSE	FALSE	-0.113648	0.0174993	8.333e-11	2251	-0.0915963	1.58056	6.82482e-09	2250	19.4039	decrease	81.9011	-0.0900867	0.0106884	3.50318e-17	1.53621e-15
	butyrobetaine	Significant in un-adjusted + CRP-adjusted model	TRUE	TRUE	TRUE	TRUE	FALSE	FALSE	FALSE	0.0851656	0.0193406	1.06539e-05	2251	0.0964967	1.73668	2.75427e-08	2250	13.3047	increase	0.00258522	0.0283319	0.00987608	0.00412111	0.0162646
	C10:2 carnitine	Attenuated toward non-significance following CRP-adjustment (JHS_P<0.05, CRP-adjustment P-value fold increase > 2, 50% beta change)	TRUE	TRUE	TRUE	TRUE	FALSE	FALSE	FALSE	0.0850881	0.0174008	1.0089e-06	2251	0.0722247	1.56819	4.11271e-06	2250	15.1178	decrease	4.07643	0.0712855	0.0155931	4.84027e-06	3.92526e-05
	C10 carnitine	Attenuated toward non-significance following CRP-adjustment (JHS_P<0.05, CRP-adjustment P-value fold increase > 2, 50% beta change)	TRUE	TRUE	TRUE	TRUE	FALSE	FALSE	FALSE	0.0675597	0.017147	8.14725e-05	2251	0.0404696	1.54866	0.00896966	2250	40.098	decrease	110.094	0.0473395	0.00881875	7.95937e-08	9.23911e-07
	C12:1 carnitine	Attenuated toward non-significance following CRP-adjustment (JHS_P<0.05, CRP-adjustment P-value fold increase > 2, 50% beta change)	TRUE	TRUE	TRUE	TRUE	FALSE	FALSE	FALSE	0.124933	0.017039	2.26485e-13	2251	0.0870923	1.54969	1.90968e-08	2250	30.2886	decrease	84318.2	0.0914461	0.0130776	2.69892e-12	6.52148e-11
	C12 carnitine	Attenuated toward non-significance following CRP-adjustment (JHS_P<0.05, CRP-adjustment P-value fold increase > 2, 50% beta change)	TRUE	TRUE	TRUE	TRUE	FALSE	FALSE	FALSE	0.0840954	0.0171867	9.92834e-07	2251	0.0524341	1.55595	0.000751909	2250	37.6492	decrease	757.336	0.0514356	0.00888228	7.00453e-09	9.7569e-08
	C14:0 LPC	Attenuated toward non-significance following CRP-adjustment (JHS_P<0.05, CRP-adjustment P-value fold increase > 2, 50% beta change)	TRUE	TRUE	TRUE	TRUE	FALSE	FALSE	FALSE	-0.145362	0.018039	6.66134e-16	2251	-0.12451	1.62993	2.19824e-14	2250	14.3449	decrease	33	-0.127303	0.0112673	1.33567e-29	2.25918e-27
	C14:0 SM	Significant in CRP-adjusted model only	TRUE	FALSE	FALSE	TRUE	FALSE	FALSE	TRUE	-0.0305055	0.0224793	0.174766	2251	-0.05963	2.02298	0.00320226	2250	95.4731	increase	0.0183231	-0.0238142	0.0125966	0.058688	0.140722
	C14:1 carnitine	Attenuated toward non-significance following CRP-adjustment (JHS_P<0.05, CRP-adjustment P-value fold increase > 2, 50% beta change)	TRUE	TRUE	TRUE	TRUE	FALSE	FALSE	FALSE	0.115453	0.0173511	2.85403e-11	2251	0.0806753	1.57474	3.00553e-07	2250	30.1228	decrease	10530.8	0.0875594	0.0132015	3.29925e-11	6.62088e-10
	C14:2 carnitine	Attenuated toward non-significance following CRP-adjustment (JHS_P<0.05, CRP-adjustment P-value fold increase > 2, 50% beta change)	TRUE	TRUE	TRUE	TRUE	FALSE	FALSE	FALSE	0.120666	0.0172368	2.55107e-12	2251	0.0907198	1.56071	6.14608e-09	2250	24.8171	decrease	2409.22	0.0908564	0.0132361	6.68326e-12	1.55156e-10
	C14 carnitine	Attenuated to non-significance following CRP-adjustment	TRUE	FALSE	TRUE	FALSE	TRUE	TRUE	FALSE	0.0543802	0.0177428	0.0021773	2251	0.0234821	1.6053	0.143527	2250	56.8186	decrease	65.9197	0.0153717	0.0110258	0.163272	0.298503
	C16:0 ceramide (d18:1)	Attenuated toward non-significance following CRP-adjustment (JHS_P<0.05, CRP-adjustment P-value fold increase > 2, 50% beta change)	TRUE	TRUE	TRUE	TRUE	FALSE	FALSE	FALSE	0.10747	0.0188064	1.09996e-08	2251	0.0566709	1.71656	0.00096199	2250	47.2682	decrease	87456.8	0.0954506	0.0144781	4.31727e-11	8.5194e-10
	C16:0 LPE	Significant in un-adjusted + CRP-adjusted model	TRUE	TRUE	TRUE	TRUE	FALSE	FALSE	FALSE	-0.0530099	0.0190465	0.00538279	2251	-0.0448386	1.716	0.00897573	2250	15.4147	decrease	1.66749	-0.0469569	0.00997914	2.53237e-06	2.21405e-05
	C16:0 SM	Attenuated toward non-significance following CRP-adjustment (JHS_P<0.05, CRP-adjustment P-value fold increase > 2, 50% beta change)	TRUE	TRUE	TRUE	TRUE	FALSE	FALSE	FALSE	0.148464	0.0247588	2.01747e-09	2251	0.0803383	2.2604	0.00037918	2250	45.8869	decrease	187948	0.123482	0.0183836	1.85549e-11	3.92303e-10
	C16:1 LPC	Attenuated toward non-significance following CRP-adjustment (JHS_P<0.05, CRP-adjustment P-value fold increase > 2, 50% beta change)	TRUE	TRUE	TRUE	TRUE	FALSE	FALSE	FALSE	-0.064142	0.0176389	0.000276471	2251	-0.042115	1.59286	0.00819354	2250	34.341	decrease	29.6362	-0.0753864	0.0091577	1.84084e-16	7.51571e-15
	C16:1 LPC plasmalogen	Not significant in un-adjusted or CRP-adjusted model	TRUE	TRUE	FALSE	FALSE	FALSE	FALSE	FALSE	-0.0205911	0.0174923	0.239134	2251	0.00242776	1.57885	0.877793	2250	111.79	decrease	3.67072	-0.049463	0.0134373	0.000232288	0.00125584
	C16:1 SM	Attenuated toward non-significance following CRP-adjustment (JHS_P<0.05, CRP-adjustment P-value fold increase > 2, 50% beta change)	TRUE	TRUE	TRUE	TRUE	FALSE	FALSE	FALSE	0.126726	0.0267398	2.14519e-06	2251	0.0730572	2.4235	0.00257371	2250	42.3504	decrease	1199.76	0.0858832	0.0188423	5.16412e-06	4.1313e-05
	C16 carnitine	Not significant in un-adjusted or CRP-adjusted model	TRUE	FALSE	FALSE	FALSE	FALSE	FALSE	FALSE	0.0235313	0.0181899	0.195787	2251	0.0188297	1.63821	0.250387	2250	19.9801	decrease	1.27887	-0.008645	0.00913165	0.343788	0.511709
	C18:0 LPC	Not significant in un-adjusted or CRP-adjusted model	TRUE	TRUE	FALSE	FALSE	FALSE	FALSE	FALSE	-0.0162366	0.0177673	0.360797	2251	0.00743425	1.60344	0.642903	2250	145.787	decrease	1.7819	-0.033478	0.00904729	0.000215317	0.00119688
	C18:0 LPE_A	Not significant in un-adjusted or CRP-adjusted model	TRUE	TRUE	FALSE	FALSE	FALSE	FALSE	FALSE	-0.0119735	0.0186699	0.521309	2251	-0.00668428	1.68098	0.690895	2250	44.1746	decrease	1.32531	-0.0392046	0.00997025	8.41872e-05	0.000519154
	C18:0 SM	Attenuated toward non-significance following CRP-adjustment (JHS_P<0.05, CRP-adjustment P-value fold increase > 2, 50% beta change)	TRUE	TRUE	TRUE	TRUE	FALSE	TRUE	FALSE	0.119496	0.0202921	3.89098e-09	2251	0.0508961	1.86647	0.00639405	2250	57.4076	decrease	1.6433e+06	0.0832454	0.00986734	3.27098e-17	1.48955e-15
	C18:1 carnitine	Significant in un-adjusted + CRP-adjusted model	TRUE	TRUE	TRUE	TRUE	FALSE	FALSE	FALSE	0.0932956	0.0177512	1.47445e-07	2251	0.0925489	1.59676	6.79006e-09	2250	0.800328	decrease	0.0460515	0.0290401	0.00915275	0.00150963	0.00671957
	C18:1 LPC	Attenuated to non-significance following CRP-adjustment	TRUE	TRUE	TRUE	FALSE	TRUE	TRUE	FALSE	-0.0465259	0.0176347	0.00833199	2251	-0.00592802	1.60091	0.711166	2250	87.2587	decrease	85.3537	-0.0602957	0.00906985	2.97253e-11	6.06806e-10
	C18:1 LPC plasmalogen	Significant in un-adjusted + CRP-adjusted model	TRUE	FALSE	TRUE	TRUE	FALSE	FALSE	FALSE	0.0530222	0.0170193	0.00183681	2251	0.0461444	1.53362	0.0026223	2250	12.9716	decrease	1.42764	0.0174874	0.013327	0.189458	0.331831
	C18:1 LPC plasmalogen_minor	Not significant in un-adjusted or CRP-adjusted model	TRUE	FALSE	FALSE	FALSE	FALSE	FALSE	FALSE	-0.0219506	0.0174573	0.208614	2251	0.000165849	1.5759	0.991603	2250	NA	decrease	4.75329	-0.0332659	0.0144818	0.021614	0.0643751
	C18:1 LPE	Attenuated to non-significance following CRP-adjustment	TRUE	TRUE	TRUE	FALSE	TRUE	TRUE	FALSE	-0.0530979	0.0179826	0.00314967	2251	-0.019991	1.62925	0.219822	2250	62.3507	decrease	69.7921	-0.06474	0.00927355	2.92776e-12	6.93294e-11
	C18:1 SM	Attenuated toward non-significance following CRP-adjustment (JHS_P<0.05, CRP-adjustment P-value fold increase > 2, 50% beta change)	TRUE	TRUE	TRUE	TRUE	FALSE	FALSE	FALSE	0.123227	0.0222018	2.85122e-08	2251	0.0708372	2.02008	0.000453793	2250	42.515	decrease	15915.7	0.108272	0.0132171	2.57329e-16	9.82831e-15
	C18:2 carnitine	Significant in un-adjusted + CRP-adjusted model	TRUE	FALSE	TRUE	TRUE	FALSE	FALSE	FALSE	0.0521731	0.0179589	0.00367089	2251	0.0741874	1.61633	4.43537e-06	2250	42.1946	increase	0.00120825	0.010217	0.011389	0.369668	0.537699
	C18:2 LPC	Attenuated toward non-significance following CRP-adjustment (JHS_P<0.05, CRP-adjustment P-value fold increase > 2, 50% beta change)	TRUE	TRUE	TRUE	TRUE	FALSE	TRUE	FALSE	-0.124552	0.0184631	1.51987e-11	2251	-0.0540982	1.70941	0.00155229	2250	56.5658	decrease	1.02133e+08	-0.0860208	0.00932018	2.71858e-20	2.01175e-18
	C18:2 LPE	Attenuated toward non-significance following CRP-adjustment (JHS_P<0.05, CRP-adjustment P-value fold increase > 2, 50% beta change)	TRUE	TRUE	TRUE	TRUE	FALSE	TRUE	FALSE	-0.102101	0.0174623	5.0068e-09	2251	-0.049395	1.6008	0.00203108	2250	51.6214	decrease	405664	-0.0796405	0.00923203	6.32377e-18	3.25537e-16
	C18:3 LPC	Attenuated toward non-significance following CRP-adjustment (JHS_P<0.05, CRP-adjustment P-value fold increase > 2, 50% beta change)	TRUE	TRUE	TRUE	TRUE	FALSE	FALSE	FALSE	-0.0584731	0.0177248	0.000970493	2251	-0.0413448	1.59878	0.00970933	2250	29.2927	decrease	10.0045	-0.0752286	0.0137533	4.50429e-08	5.44192e-07
	C18:3 LPE	Attenuated toward non-significance following CRP-adjustment (JHS_P<0.05, CRP-adjustment P-value fold increase > 2, 50% beta change)	TRUE	TRUE	TRUE	TRUE	FALSE	FALSE	FALSE	-0.083212	0.0182488	5.11873e-06	2251	-0.0542474	1.65324	0.00103336	2250	34.8082	decrease	201.878	-0.0899608	0.0148882	1.51824e-09	2.3968e-08
	C18 carnitine	Significant in CRP-adjusted model only	TRUE	FALSE	FALSE	TRUE	FALSE	FALSE	TRUE	0.0209171	0.0187811	0.265394	2251	0.0430293	1.69352	0.0110591	2250	105.714	increase	0.0416705	-0.01481	0.00923075	0.108622	0.225629
	C2 carnitine	Attenuated toward non-significance following CRP-adjustment (JHS_P<0.05, CRP-adjustment P-value fold increase > 2, 50% beta change)	TRUE	FALSE	TRUE	TRUE	FALSE	FALSE	FALSE	0.103553	0.0174231	2.79091e-09	2251	0.0869184	1.57336	3.30637e-08	2250	16.0642	decrease	11.8469	0.0148099	0.00892559	0.0970637	0.207069
	C20:0 LPE	Significant in CRP-adjusted model only	TRUE	FALSE	FALSE	TRUE	FALSE	FALSE	TRUE	-0.00109368	0.0175438	0.950292	2251	0.0323895	1.585	0.0410033	2250	3061.52	increase	0.0431481	-0.00284217	0.0133351	0.831222	0.895719
	C20:0 SM	Not significant in un-adjusted or CRP-adjusted model	TRUE	FALSE	FALSE	FALSE	FALSE	FALSE	FALSE	-0.013479	0.0198485	0.497079	2251	-0.0148355	1.7872	0.406484	2250	10.0641	increase	0.817745	0.00309342	0.0155322	0.842136	0.904326
	C20:4 LPC	Attenuated to non-significance following CRP-adjustment	TRUE	TRUE	TRUE	FALSE	TRUE	TRUE	FALSE	-0.0400303	0.0176983	0.0237087	2251	-0.0165941	1.5979	0.299039	2250	58.5462	decrease	12.613	-0.0522835	0.00891435	4.48875e-09	6.40323e-08
	C20:4 LPE	Attenuated toward non-significance following CRP-adjustment (JHS_P<0.05, CRP-adjustment P-value fold increase > 2, 50% beta change)	TRUE	TRUE	TRUE	TRUE	FALSE	FALSE	FALSE	-0.070854	0.018345	0.000112326	2251	-0.0367949	1.66173	0.0268116	2250	48.0695	decrease	238.695	-0.0464706	0.00919678	4.35111e-07	4.51904e-06
	C20:5 LPC	Attenuated toward non-significance following CRP-adjustment (JHS_P<0.05, CRP-adjustment P-value fold increase > 2, 50% beta change)	TRUE	TRUE	TRUE	TRUE	FALSE	TRUE	FALSE	-0.113663	0.0178768	2.04204e-10	2251	-0.0536039	1.64478	0.00111792	2250	52.8398	decrease	5.47453e+06	-0.109091	0.0136171	1.13495e-15	3.83939e-14
	C22:5 LPC	Attenuated toward non-significance following CRP-adjustment (JHS_P<0.05, CRP-adjustment P-value fold increase > 2, 50% beta change)	TRUE	TRUE	TRUE	TRUE	FALSE	FALSE	FALSE	-0.0874697	0.0177736	8.59601e-07	2251	-0.0574704	1.60977	0.00035684	2250	34.2968	decrease	415.123	-0.10218	0.0144492	1.53077e-12	3.85623e-11
	C22:6 LPC	Not significant in un-adjusted or CRP-adjusted model	TRUE	TRUE	FALSE	FALSE	FALSE	FALSE	FALSE	-0.0169744	0.0173941	0.329128	2251	-0.00289603	1.56856	0.853519	2250	82.9389	decrease	2.59327	-0.0349997	0.00896612	9.47932e-05	0.000581529
	C22:6 LPE	Not significant in un-adjusted or CRP-adjusted model	TRUE	FALSE	FALSE	FALSE	FALSE	FALSE	FALSE	-0.0230038	0.0187149	0.219008	2251	-0.0206754	1.68551	0.219953	2250	10.1219	decrease	1.00431	-0.0296341	0.0140275	0.0346374	0.0942775
	C24:1 ceramide (d18:1)	Significant in un-adjusted + CRP-adjusted model	TRUE	TRUE	TRUE	TRUE	FALSE	FALSE	FALSE	0.0451277	0.0189686	0.0173562	2251	0.045878	1.70683	0.00719024	2250	1.6626	increase	0.414275	0.056345	0.0144591	9.74479e-05	0.000594733
	C26 carnitine	Attenuated toward non-significance following CRP-adjustment (JHS_P<0.05, CRP-adjustment P-value fold increase > 2, 50% beta change)	TRUE	TRUE	TRUE	TRUE	FALSE	FALSE	FALSE	-0.0674228	0.0184365	0.000255155	2251	-0.0454284	1.66397	0.00633098	2250	32.6216	decrease	24.8123	-0.0587229	0.014277	3.90379e-05	0.000253961
	C3 carnitine	Significant in CRP-adjusted model only	TRUE	FALSE	FALSE	TRUE	FALSE	FALSE	TRUE	0.0284333	0.0188642	0.131744	2251	0.0332768	1.69647	0.049817	2250	17.0343	increase	0.378135	0.00533596	0.00932709	0.567259	0.708476
	C3-DC-CH3 carnitine	Significant in un-adjusted + CRP-adjusted model	TRUE	TRUE	TRUE	TRUE	FALSE	FALSE	FALSE	0.100654	0.0182041	3.21721e-08	2251	0.0970436	1.63669	3.04293e-09	2250	3.58657	decrease	0.0945829	0.0407706	0.0112417	0.000287026	0.00153081
	C30:0 PC	Significant in un-adjusted + CRP-adjusted model	TRUE	TRUE	TRUE	TRUE	FALSE	FALSE	FALSE	-0.121668	0.0190741	1.78587e-10	2251	-0.139004	1.71167	4.44089e-16	2250	14.2483	increase	2.48668e-06	-0.107622	0.0143732	7.01043e-14	1.93031e-12
	C32:2 PC	Significant in un-adjusted + CRP-adjusted model	TRUE	TRUE	TRUE	TRUE	FALSE	FALSE	FALSE	-0.194542	0.0188001	4.27541e-25	2251	-0.174005	1.69629	0	2250	10.5568	decrease	0	-0.171995	0.0147507	2.03633e-31	4.82203e-29
	C34:0 PE	Significant in un-adjusted + CRP-adjusted model	TRUE	TRUE	TRUE	TRUE	FALSE	FALSE	FALSE	-0.0675809	0.0181012	0.000188826	2251	-0.0739119	1.6279	5.61714e-06	2250	9.36803	increase	0.0297477	-0.0509148	0.0137982	0.00022429	0.00123516
	C34:1 DAG NH4	Attenuated to non-significance following CRP-adjustment	TRUE	FALSE	TRUE	FALSE	TRUE	TRUE	FALSE	0.0499302	0.0247822	0.0439299	2251	-0.0166286	2.25269	0.460414	2250	133.304	decrease	10.4807	0.0237157	0.019455	0.222843	0.371091
	C34:2 PE	Not significant in un-adjusted or CRP-adjusted model	TRUE	FALSE	FALSE	FALSE	FALSE	FALSE	FALSE	0.0212074	0.0214847	0.323597	2251	-0.0361919	1.94968	0.0634103	2250	270.657	increase	0.195955	-0.00179368	0.0161239	0.911424	0.949934
	C34:2 PE plasmalogen	Not significant in un-adjusted or CRP-adjusted model	TRUE	FALSE	FALSE	FALSE	FALSE	FALSE	FALSE	-0.0253451	0.0189678	0.18148	2251	-0.00267503	1.71148	0.875797	2250	89.4456	decrease	4.82586	0.00418885	0.0140929	0.766289	0.856107
	C34:3 PC	Attenuated toward non-significance following CRP-adjustment (JHS_P<0.05, CRP-adjustment P-value fold increase > 2, 50% beta change)	TRUE	TRUE	TRUE	TRUE	FALSE	FALSE	FALSE	-0.130463	0.0189411	5.66458e-12	2251	-0.100734	1.71689	4.43151e-09	2250	22.7878	decrease	782.319	-0.13143	0.0151673	4.5022e-18	2.423e-16
	C34:3 PC plasmalogen	Attenuated toward non-significance following CRP-adjustment (JHS_P<0.05, CRP-adjustment P-value fold increase > 2, 50% beta change)	TRUE	TRUE	TRUE	TRUE	FALSE	FALSE	FALSE	-0.0620554	0.020242	0.00217174	2251	-0.03881	1.82787	0.0337345	2250	37.4592	decrease	15.5334	-0.0523436	0.0165291	0.00154148	0.00681013
	C34:3 PE plasmalogen	Not significant in un-adjusted or CRP-adjusted model	TRUE	FALSE	FALSE	FALSE	FALSE	FALSE	FALSE	-0.0338346	0.0185226	0.0677503	2251	-0.00481406	1.67441	0.773724	2250	85.7718	decrease	11.4202	-0.00899249	0.0138781	0.517008	0.671941
	C34:4 PC	Significant in un-adjusted + CRP-adjusted model	TRUE	TRUE	TRUE	TRUE	FALSE	FALSE	FALSE	-0.177207	0.0190485	1.36631e-20	2251	-0.167456	1.71239	0	2250	5.50272	decrease	0	-0.146832	0.0147465	2.34792e-23	2.13841e-21
	C36:2 PC	Not significant in un-adjusted or CRP-adjusted model	TRUE	FALSE	FALSE	FALSE	FALSE	FALSE	FALSE	-0.0144211	0.0193564	0.456254	2251	0.00278364	1.74467	0.873234	2250	119.303	decrease	1.91392	-0.0223886	0.015162	0.139776	0.266497
	C36:2 PE	Not significant in un-adjusted or CRP-adjusted model	TRUE	FALSE	FALSE	FALSE	FALSE	FALSE	FALSE	-0.00425844	0.0225963	0.850518	2251	-0.0313453	2.03587	0.123644	2250	636.075	increase	0.145375	-0.0204147	0.0172878	0.237652	0.387043
	C36:2 PS plasmalogen	Attenuated toward non-significance following CRP-adjustment (JHS_P<0.05, CRP-adjustment P-value fold increase > 2, 50% beta change)	TRUE	TRUE	TRUE	TRUE	FALSE	FALSE	FALSE	0.0668414	0.0171804	0.000100015	2251	0.042559	1.55288	0.00613186	2250	36.3284	decrease	61.3094	0.0812174	0.014717	3.41663e-08	4.2582e-07
	C36:3 PE plasmalogen	Attenuated to non-significance following CRP-adjustment	TRUE	FALSE	TRUE	FALSE	TRUE	TRUE	FALSE	-0.0498381	0.0188352	0.00814492	2251	-0.0159748	1.70583	0.349024	2250	67.9466	decrease	42.8517	-0.0271608	0.0139551	0.0516184	0.127708
	C36:3 PS plasmalogen	Not significant in un-adjusted or CRP-adjusted model	TRUE	FALSE	FALSE	FALSE	FALSE	FALSE	FALSE	0.015874	0.0173195	0.359385	2251	-0.00867425	1.56365	0.579069	2250	154.644	decrease	1.61128	0.00361093	0.0144186	0.80225	0.880319
	C36:4 PE	Significant in CRP-adjusted model only	TRUE	FALSE	FALSE	TRUE	FALSE	FALSE	TRUE	0.000445172	0.0219593	0.983826	2251	-0.0640247	1.99546	0.00133417	2250	NA	increase	0.0013561	-0.0154483	0.0161182	0.337841	0.505428
	C36:5 PC plasmalogen	Not significant in un-adjusted or CRP-adjusted model	TRUE	FALSE	FALSE	FALSE	FALSE	FALSE	FALSE	-0.000639765	0.0187057	0.972716	2251	-0.00489866	1.68299	0.770999	2250	NA	increase	0.792625	0.0087645	0.0151399	0.562656	0.707202
	C36:5 PE plasmalogen	Significant in CRP-adjusted model only	TRUE	FALSE	FALSE	TRUE	FALSE	FALSE	TRUE	0.017586	0.0180254	0.32925	2251	0.0340901	1.62342	0.0357385	2250	93.8477	increase	0.108545	0.0295874	0.0138447	0.0325907	0.0897381
	C38:4 PE	Not significant in un-adjusted or CRP-adjusted model	TRUE	FALSE	FALSE	FALSE	FALSE	FALSE	FALSE	0.0239123	0.0227799	0.293851	2251	-0.0315653	2.06738	0.126804	2250	232.004	increase	0.431525	0.0118538	0.0169297	0.483816	0.644363
	C38:5 PE plasmalogen	Not significant in un-adjusted or CRP-adjusted model	TRUE	FALSE	FALSE	FALSE	FALSE	FALSE	FALSE	0.00683401	0.0183216	0.709146	2251	0.0234743	1.65028	0.154897	2250	243.493	increase	0.218428	0.0156719	0.0139496	0.261239	0.416545
	C38:6 PC plasmalogen	Not significant in un-adjusted or CRP-adjusted model	TRUE	FALSE	FALSE	FALSE	FALSE	FALSE	FALSE	0.0179455	0.0199905	0.369345	2251	0.000655536	1.80008	0.97095	2250	NA	decrease	2.62884	0.0206686	0.015056	0.16982	0.307913
	C38:6 PE	Not significant in un-adjusted or CRP-adjusted model	TRUE	FALSE	FALSE	FALSE	FALSE	FALSE	FALSE	0.0298524	0.0211034	0.157191	2251	-0.027074	1.91531	0.157492	2250	190.693	decrease	1.00191	0.00112226	0.0155543	0.942481	0.964698
	C38:6 PE plasmalogen	Not significant in un-adjusted or CRP-adjusted model	TRUE	FALSE	FALSE	FALSE	FALSE	FALSE	FALSE	0.00244333	0.0187364	0.896245	2251	0.0192437	1.6884	0.254386	2250	687.6	increase	0.283835	0.0161821	0.0141807	0.253813	0.407754
	C38:7 PC plasmalogen	Not significant in un-adjusted or CRP-adjusted model	TRUE	FALSE	FALSE	FALSE	FALSE	FALSE	FALSE	0.0207415	0.0183618	0.258646	2251	-0.000918371	1.65608	0.955776	2250	NA	decrease	3.69531	0.0156257	0.0145402	0.282531	0.441898
	C38:7 PE plasmalogen	Significant in un-adjusted + CRP-adjusted model	TRUE	TRUE	TRUE	TRUE	FALSE	FALSE	FALSE	0.0423481	0.0184456	0.0216855	2251	0.0384325	1.66073	0.020657	2250	9.24614	decrease	0.952572	0.0402829	0.0144093	0.00518005	0.0195948
	C4 carnitine	Attenuated toward non-significance following CRP-adjustment (JHS_P<0.05, CRP-adjustment P-value fold increase > 2, 50% beta change)	TRUE	TRUE	TRUE	TRUE	FALSE	FALSE	FALSE	0.0972817	0.0183507	1.15004e-07	2251	0.083697	1.65391	4.18054e-07	2250	13.9642	decrease	3.63513	0.0617354	0.0135494	5.20612e-06	4.13694e-05
	C4-OH carnitine	Attenuated toward non-significance following CRP-adjustment (JHS_P<0.05, CRP-adjustment P-value fold increase > 2, 50% beta change)	TRUE	TRUE	TRUE	TRUE	FALSE	FALSE	FALSE	0.0905353	0.0177329	3.29937e-07	2251	0.0578759	1.60884	0.000321454	2250	36.0737	decrease	974.289	0.0568877	0.00902585	2.92411e-10	5.24568e-09
	C40:6 PE	Significant in CRP-adjusted model only	TRUE	FALSE	FALSE	TRUE	FALSE	FALSE	TRUE	0.0291904	0.0226036	0.196562	2251	-0.0467811	2.06036	0.0231751	2250	260.262	increase	0.117902	0.00562162	0.0163062	0.730279	0.829152
	C40:7 PE plasmalogen	Not significant in un-adjusted or CRP-adjusted model	TRUE	FALSE	FALSE	FALSE	FALSE	FALSE	FALSE	0.0264909	0.0190799	0.165009	2251	0.0211288	1.71829	0.218831	2250	20.2411	decrease	1.32618	0.0351762	0.0146918	0.0166534	0.0523843
	C5:1 carnitine	Significant in un-adjusted + CRP-adjusted model	TRUE	TRUE	TRUE	TRUE	FALSE	FALSE	FALSE	0.121455	0.017815	9.26059e-12	2251	0.118144	1.59995	1.53211e-13	2250	2.72556	decrease	0.0165444	0.0535637	0.0090681	3.48753e-09	5.09782e-08
	C5 carnitine	Attenuated toward non-significance following CRP-adjustment (JHS_P<0.05, CRP-adjustment P-value fold increase > 2, 50% beta change)	TRUE	TRUE	TRUE	TRUE	FALSE	FALSE	FALSE	0.0746262	0.0184875	5.42367e-05	2251	0.0553796	1.66784	0.000898782	2250	25.7907	decrease	16.5715	0.0274031	0.0096928	0.00469635	0.0181123
	C5-DC carnitine	Attenuated toward non-significance following CRP-adjustment (JHS_P<0.05, CRP-adjustment P-value fold increase > 2, 50% beta change)	TRUE	TRUE	TRUE	TRUE	FALSE	FALSE	FALSE	0.082142	0.0173979	2.34258e-06	2251	0.0688971	1.56635	1.08968e-05	2250	16.1243	decrease	4.65162	0.0436307	0.00898385	1.19436e-06	1.13129e-05
	C6 carnitine	Attenuated toward non-significance following CRP-adjustment (JHS_P<0.05, CRP-adjustment P-value fold increase > 2, 50% beta change)	TRUE	TRUE	TRUE	TRUE	FALSE	FALSE	FALSE	0.0901194	0.0177677	3.9346e-07	2251	0.0518834	1.61408	0.0013071	2250	42.4282	decrease	3322.07	0.0477516	0.00904689	1.30438e-07	1.48499e-06
	C7 carnitine	Attenuated toward non-significance following CRP-adjustment (JHS_P<0.05, CRP-adjustment P-value fold increase > 2, 50% beta change)	TRUE	TRUE	TRUE	TRUE	FALSE	FALSE	FALSE	0.107829	0.0174343	6.21613e-10	2251	0.092876	1.57208	3.46587e-09	2250	13.867	decrease	5.57561	0.0930128	0.0157054	3.17367e-09	4.75649e-08
	C8 carnitine	Attenuated to non-significance following CRP-adjustment	TRUE	TRUE	TRUE	FALSE	FALSE	FALSE	FALSE	0.0511903	0.0171669	0.00286457	2251	0.0288977	1.54793	0.061921	2250	43.5484	decrease	21.6162	0.0409246	0.00882627	3.5406e-06	2.9731e-05
	C9 carnitine	Significant in un-adjusted + CRP-adjusted model	TRUE	TRUE	TRUE	TRUE	FALSE	FALSE	FALSE	0.0709973	0.0177176	6.14508e-05	2251	0.0674592	1.59502	2.34363e-05	2250	4.98349	decrease	0.381383	0.047878	0.0134253	0.000362108	0.00188042
	caffeine	Significant in un-adjusted + CRP-adjusted model	TRUE	TRUE	TRUE	TRUE	FALSE	FALSE	FALSE	-0.0837621	0.0169374	7.59911e-07	2251	-0.0904159	1.52111	2.7804e-09	2250	7.94369	increase	0.00365885	-0.0484113	0.00881714	4.00581e-08	4.94049e-07
	carnitine	Significant in CRP-adjusted model only	TRUE	FALSE	FALSE	TRUE	FALSE	FALSE	TRUE	0.0203902	0.0182935	0.265015	2251	0.0381974	1.64611	0.0203155	2250	87.3324	increase	0.0766579	-0.00221598	0.00911203	0.807856	0.881722
	choline	Attenuated toward non-significance following CRP-adjustment (JHS_P<0.05, CRP-adjustment P-value fold increase > 2, 50% beta change)	TRUE	TRUE	TRUE	TRUE	FALSE	FALSE	FALSE	0.104663	0.0179652	5.68117e-09	2251	0.0923161	1.61911	1.1865e-08	2250	11.7967	decrease	2.08848	0.0256067	0.00921524	0.00545703	0.0205007
	citrulline	Significant in CRP-adjusted model only	TRUE	TRUE	FALSE	TRUE	FALSE	FALSE	TRUE	0.0232583	0.0183887	0.205939	2251	0.0642238	1.66197	0.000111396	2250	176.133	increase	0.000540917	-0.0254479	0.00911756	0.00525316	0.0198081
	cortisol	Attenuated toward non-significance following CRP-adjustment (JHS_P<0.05, CRP-adjustment P-value fold increase > 2, 50% beta change)	TRUE	TRUE	TRUE	TRUE	FALSE	FALSE	FALSE	0.105493	0.017137	7.46784e-10	2251	0.06422	1.57302	4.45346e-05	2250	39.1237	decrease	59635.2	0.0547948	0.00896345	9.7692e-10	1.62912e-08
	cortisone	Not significant in un-adjusted or CRP-adjusted model	TRUE	FALSE	FALSE	FALSE	FALSE	FALSE	FALSE	0.0335044	0.0178032	0.0598453	2251	0.0259108	1.60582	0.106624	2250	22.6644	decrease	1.78166	0.00268885	0.00909536	0.767514	0.856107
	cotinine	Significant in un-adjusted + CRP-adjusted model	TRUE	TRUE	TRUE	TRUE	FALSE	FALSE	FALSE	0.0413142	0.0185319	0.0257902	2251	0.0351035	1.6701	0.0355638	2250	15.0328	decrease	1.37897	0.045048	0.0146035	0.00203727	0.00877139
	creatine	Not significant in un-adjusted or CRP-adjusted model	TRUE	FALSE	FALSE	FALSE	FALSE	FALSE	FALSE	-0.00809833	0.0180016	0.652806	2251	0.0131472	1.62347	0.418043	2250	262.344	increase	0.640379	0.0158685	0.00950058	0.0948665	0.203851
	creatinine	Significant in un-adjusted + CRP-adjusted model	TRUE	TRUE	TRUE	TRUE	FALSE	FALSE	FALSE	0.132964	0.0194645	8.42793e-12	2251	0.12098	1.7518	4.98379e-12	2250	9.01313	decrease	0.591342	0.0336098	0.00966854	0.000508565	0.00255144
	cystine	Significant in un-adjusted + CRP-adjusted model	TRUE	TRUE	TRUE	TRUE	FALSE	FALSE	FALSE	0.049896	0.0173887	0.0041118	2251	0.0476646	1.56497	0.00232133	2250	4.47216	decrease	0.564553	0.0399258	0.0135784	0.00327798	0.0132011
	diacetylspermine	Attenuated toward non-significance following CRP-adjustment (JHS_P<0.05, CRP-adjustment P-value fold increase > 2, 50% beta change)	TRUE	TRUE	TRUE	TRUE	FALSE	FALSE	FALSE	0.142687	0.016773	1.78602e-17	2251	0.0831504	1.55282	8.56422e-08	2250	41.7252	decrease	4.79514e+09	0.134757	0.0152312	8.95621e-19	5.30208e-17
	dimethylglycine	Significant in un-adjusted + CRP-adjusted model	TRUE	TRUE	TRUE	TRUE	FALSE	FALSE	FALSE	0.083732	0.0170961	9.69526e-07	2251	0.0782611	1.53885	3.66319e-07	2250	6.53381	decrease	0.377833	0.068691	0.00887328	9.83813e-15	2.84106e-13
	DMGV	Significant in un-adjusted + CRP-adjusted model	TRUE	TRUE	TRUE	TRUE	FALSE	FALSE	FALSE	0.20722	0.0180284	1.41317e-30	2251	0.16157	1.64855	0	2250	22.0297	decrease	0	0.159842	0.0138338	7.01104e-31	1.38351e-28
	ectoine	Significant in un-adjusted + CRP-adjusted model	TRUE	FALSE	TRUE	TRUE	FALSE	FALSE	FALSE	0.0613566	0.0169461	0.00029381	2251	0.0602011	1.52464	7.86294e-05	2250	1.88325	decrease	0.26762	0.0192515	0.0081331	0.0179301	0.0552845
	GABA	Not significant in un-adjusted or CRP-adjusted model	TRUE	TRUE	FALSE	FALSE	FALSE	FALSE	FALSE	-0.033988	0.01743	0.0511788	2251	-0.0128828	1.57317	0.41284	2250	62.0962	decrease	8.06662	-0.0346042	0.0132892	0.00921608	0.0320936
	glutamate	Attenuated toward non-significance following CRP-adjustment (JHS_P<0.05, CRP-adjustment P-value fold increase > 2, 50% beta change)	TRUE	FALSE	TRUE	TRUE	FALSE	FALSE	FALSE	0.0869088	0.0171942	4.31404e-07	2251	0.058411	1.55871	0.000178676	2250	32.7905	decrease	414.173	0.0141015	0.00924395	0.127138	0.250886
	glutamine	Attenuated toward non-significance following CRP-adjustment (JHS_P<0.05, CRP-adjustment P-value fold increase > 2, 50% beta change)	TRUE	TRUE	TRUE	TRUE	FALSE	FALSE	FALSE	-0.154508	0.0175386	1.25607e-18	2251	-0.0974565	1.61668	1.65815e-09	2250	36.9246	decrease	1.32011e+09	-0.105883	0.0109778	5.15163e-22	4.35681e-20
	glycine	Significant in CRP-adjusted model only	TRUE	FALSE	FALSE	TRUE	FALSE	FALSE	TRUE	-0.016163	0.0181791	0.373952	2251	0.0384718	1.65386	0.0200087	2250	338.024	increase	0.0535061	-0.0112405	0.0092902	0.226305	0.373703
	glycocholate	Not significant in un-adjusted or CRP-adjusted model	TRUE	FALSE	FALSE	FALSE	FALSE	FALSE	FALSE	-0.00158326	0.0169719	0.925676	2251	-0.00864049	1.52761	0.571651	2250	445.741	increase	0.61755	0.000567025	0.00887859	0.949078	0.966163
	glycodeoxycholate/glycochenodeoxycholate	Not significant in un-adjusted or CRP-adjusted model	TRUE	FALSE	FALSE	FALSE	FALSE	FALSE	FALSE	0.0135517	0.0169541	0.424107	2251	0.00733226	1.52614	0.630912	2250	45.894	decrease	1.48762	-0.00508481	0.00880783	0.563733	0.707229
	guanine	Not significant in un-adjusted or CRP-adjusted model	TRUE	FALSE	FALSE	FALSE	FALSE	FALSE	FALSE	-0.000644421	0.0171396	0.970008	2251	-0.00333933	1.54205	0.828559	2250	NA	increase	0.854177	-0.0080988	0.0154667	0.600537	0.733027
	hippurate	Significant in un-adjusted + CRP-adjusted model	TRUE	FALSE	TRUE	TRUE	FALSE	FALSE	FALSE	0.0473871	0.0169658	0.00522068	2251	0.0504409	1.52658	0.000952532	2250	6.4443	increase	0.182454	0.0188156	0.0087507	0.0315411	0.0887076
	histidine	Significant in un-adjusted + CRP-adjusted model	TRUE	TRUE	TRUE	TRUE	FALSE	FALSE	FALSE	-0.21212	0.0168913	3.5931e-36	2251	-0.147185	1.57833	0	2250	30.6123	decrease	0	-0.12674	0.00875097	1.5536e-47	6.13153e-45
	homoarginine	Attenuated toward non-significance following CRP-adjustment (JHS_P<0.05, CRP-adjustment P-value fold increase > 2, 50% beta change)	TRUE	TRUE	TRUE	TRUE	FALSE	FALSE	FALSE	-0.151171	0.0172288	1.71969e-18	2251	-0.114018	1.568	3.55493e-13	2250	24.5768	decrease	206719	-0.100534	0.0114842	2.05686e-18	1.15968e-16
	homocysteine	Not significant in un-adjusted or CRP-adjusted model	TRUE	TRUE	FALSE	FALSE	FALSE	FALSE	FALSE	-0.0174081	0.017117	0.309149	2251	-0.0089771	1.54332	0.560786	2250	48.4316	decrease	1.81397	-0.0441862	0.0128594	0.000590157	0.00289936
	hydroxyectoine	Not significant in un-adjusted or CRP-adjusted model	TRUE	FALSE	FALSE	FALSE	FALSE	FALSE	FALSE	-0.0286552	0.0169657	0.0912182	2251	-0.00726637	1.53181	0.63524	2250	74.642	decrease	6.96396	-0.0286563	0.0153376	0.0617111	0.146425
	hydroxyproline	Significant in CRP-adjusted model only	TRUE	FALSE	FALSE	TRUE	FALSE	FALSE	TRUE	0.0241337	0.0170792	0.157643	2251	0.0359256	1.53831	0.019523	2250	48.8609	increase	0.123843	-0.00437592	0.00911645	0.631226	0.755512
	hypoxanthine	Not significant in un-adjusted or CRP-adjusted model	TRUE	FALSE	FALSE	FALSE	FALSE	FALSE	FALSE	0.0110855	0.0169807	0.513867	2251	0.00565816	1.52984	0.711491	2250	48.9589	decrease	1.38458	0.0180628	0.00893959	0.043327	0.112007
	imidazole propionate	Attenuated to non-significance following CRP-adjustment	TRUE	TRUE	TRUE	FALSE	FALSE	FALSE	FALSE	0.0338959	0.0170353	0.0466196	2251	0.0171982	1.53818	0.263532	2250	49.2618	decrease	5.65282	0.0370552	0.0123228	0.00263798	0.010845
	isoleucine	Not significant in un-adjusted or CRP-adjusted model	TRUE	FALSE	FALSE	FALSE	FALSE	FALSE	FALSE	0.00483225	0.0197044	0.806273	2251	0.00178207	1.7747	0.920015	2250	63.1214	decrease	1.14107	0.00408393	0.0100771	0.685281	0.793907
	kynurenic acid	Significant in un-adjusted + CRP-adjusted model	TRUE	TRUE	TRUE	TRUE	FALSE	FALSE	FALSE	0.116981	0.0171462	8.94396e-12	2251	0.115708	1.54013	5.79536e-14	2250	1.08796	decrease	0.00647964	0.0907108	0.0110829	2.72929e-16	1.00984e-14
	leucine	Not significant in un-adjusted or CRP-adjusted model	TRUE	FALSE	FALSE	FALSE	FALSE	FALSE	FALSE	-0.0114847	0.0196124	0.558156	2251	-0.0205977	1.76543	0.243322	2250	79.3493	increase	0.435939	0.0107148	0.00988894	0.278581	0.438035
	linoleoyl ethanolamide	Significant in un-adjusted + CRP-adjusted model	TRUE	FALSE	TRUE	TRUE	FALSE	FALSE	FALSE	0.0385372	0.0169664	0.0231239	2251	0.040097	1.52628	0.00861137	2250	4.04744	increase	0.372401	0.0301818	0.0129133	0.0194255	0.0591255
	lysine	Attenuated toward non-significance following CRP-adjustment (JHS_P<0.05, CRP-adjustment P-value fold increase > 2, 50% beta change)	TRUE	TRUE	TRUE	TRUE	FALSE	FALSE	FALSE	-0.0973151	0.01706	1.1683e-08	2251	-0.0649817	1.54906	2.7298e-05	2250	33.2255	decrease	2336.56	-0.0404009	0.00893542	6.1424e-06	4.8484e-05
	methionine	Attenuated toward non-significance following CRP-adjustment (JHS_P<0.05, CRP-adjustment P-value fold increase > 2, 50% beta change)	TRUE	TRUE	TRUE	TRUE	FALSE	FALSE	FALSE	-0.0977398	0.0183386	9.83627e-08	2251	-0.0497671	1.67403	0.0029501	2250	49.0821	decrease	29992.1	-0.0527976	0.00894766	3.61919e-09	5.22576e-08
	methionine sulfoxide	Not significant in un-adjusted or CRP-adjusted model	TRUE	TRUE	FALSE	FALSE	FALSE	FALSE	FALSE	-0.0144087	0.0170142	0.397072	2251	-0.0168333	1.53223	0.271937	2250	16.8272	increase	0.684856	-0.0418066	0.00883603	2.23002e-06	1.98522e-05
	myristoleate	Not significant in un-adjusted or CRP-adjusted model	TRUE	FALSE	FALSE	FALSE	FALSE	FALSE	FALSE	-0.0268984	0.017274	0.119432	2251	-0.0225509	1.5565	0.147387	2250	16.1626	decrease	1.23407	-0.00239254	0.00998765	0.810679	0.882827
	N-acetylalanine	Attenuated toward non-significance following CRP-adjustment (JHS_P<0.05, CRP-adjustment P-value fold increase > 2, 50% beta change)	TRUE	TRUE	TRUE	TRUE	FALSE	FALSE	FALSE	0.0861334	0.0173979	7.39101e-07	2251	0.0728553	1.56763	3.36011e-06	2250	15.4157	decrease	4.54621	0.0293111	0.00908319	0.00125114	0.00565698
	N-acetylaspartic acid	Significant in un-adjusted + CRP-adjusted model	TRUE	FALSE	TRUE	TRUE	FALSE	FALSE	FALSE	0.0519395	0.0174355	0.00289239	2251	0.067223	1.56818	1.81363e-05	2250	29.4256	increase	0.00627035	-0.00985586	0.0110717	0.373365	0.540888
	N-acetylhistidine	Significant in CRP-adjusted model only	TRUE	TRUE	FALSE	TRUE	FALSE	FALSE	TRUE	0.0161939	0.0182677	0.375362	2251	0.0535355	1.65068	0.00118178	2250	230.59	increase	0.00314837	-0.0281173	0.011083	0.0111812	0.0379329
	N-acetylleucine	Not significant in un-adjusted or CRP-adjusted model	TRUE	TRUE	FALSE	FALSE	FALSE	FALSE	FALSE	0.026706	0.0169983	0.116161	2251	0.0268224	1.52952	0.0794905	2250	0.436105	increase	0.684313	0.0406407	0.0130198	0.00179966	0.00780512
	N-acetylornithine	Significant in un-adjusted + CRP-adjusted model	TRUE	FALSE	TRUE	TRUE	FALSE	FALSE	FALSE	0.0578915	0.0174155	0.000886967	2251	0.0551654	1.56583	0.00042656	2250	4.70895	decrease	0.48092	0.0207648	0.0131482	0.114268	0.233668
	N-acetylputrescine	Attenuated to non-significance following CRP-adjustment	TRUE	TRUE	TRUE	FALSE	TRUE	TRUE	FALSE	0.0634415	0.0174798	0.000284054	2251	0.0291081	1.58326	0.0659894	2250	54.1182	decrease	232.313	0.0327259	0.0108791	0.0026284	0.0108433
	N-acetylserine	Significant in un-adjusted + CRP-adjusted model	TRUE	TRUE	TRUE	TRUE	FALSE	FALSE	FALSE	0.0906519	0.0170817	1.11476e-07	2251	0.0801809	1.53836	1.86724e-07	2250	11.5508	decrease	1.67502	0.049509	0.0089281	2.93437e-08	3.69605e-07
	N-acetyltryptophan	Significant in un-adjusted + CRP-adjusted model	TRUE	FALSE	TRUE	TRUE	FALSE	FALSE	FALSE	0.0536374	0.0177348	0.00249116	2251	0.058396	1.59532	0.000251771	2250	8.87181	increase	0.101066	0.0189098	0.011389	0.0968428	0.206971
	N-alpha-acetylarginine	Significant in CRP-adjusted model only	TRUE	FALSE	FALSE	TRUE	FALSE	FALSE	TRUE	0.0278165	0.0175001	0.111945	2251	0.0475869	1.57518	0.00251914	2250	71.0739	increase	0.0225034	0.0104008	0.0112671	0.355949	0.523532
	N-carbamoyl-beta-alanine	Attenuated toward non-significance following CRP-adjustment (JHS_P<0.05, CRP-adjustment P-value fold increase > 2, 50% beta change)	TRUE	TRUE	TRUE	TRUE	FALSE	FALSE	FALSE	0.110637	0.0168666	5.39666e-11	2251	0.0939572	1.52105	6.52704e-10	2250	15.0765	decrease	12.0946	0.0856163	0.0112188	2.32092e-14	6.54278e-13
	N-lauroylglycine	Not significant in un-adjusted or CRP-adjusted model	TRUE	FALSE	FALSE	FALSE	FALSE	FALSE	FALSE	0.000877868	0.016829	0.958398	2251	-0.00088018	1.51581	0.953695	2250	NA	increase	0.995093	-0.00243285	0.0128072	0.84934	0.908418
	N-methylproline	Attenuated toward non-significance following CRP-adjustment (JHS_P<0.05, CRP-adjustment P-value fold increase > 2, 50% beta change)	TRUE	FALSE	TRUE	TRUE	FALSE	FALSE	FALSE	0.0648092	0.0168718	0.000122391	2251	0.0446697	1.5238	0.00337361	2250	31.0751	decrease	27.5642	-0.0155044	0.00658549	0.0185566	0.0569197
	N1-acetylspermidine	Attenuated toward non-significance following CRP-adjustment (JHS_P<0.05, CRP-adjustment P-value fold increase > 2, 50% beta change)	TRUE	TRUE	TRUE	TRUE	FALSE	FALSE	FALSE	0.0897412	0.0175321	3.07677e-07	2251	0.0616051	1.58886	0.000105612	2250	31.3525	decrease	343.256	0.0598619	0.0134818	8.98677e-06	6.82072e-05
	N1-methyl-2-pyridone-5-carboxamide	Attenuated toward non-significance following CRP-adjustment (JHS_P<0.05, CRP-adjustment P-value fold increase > 2, 50% beta change)	TRUE	TRUE	TRUE	TRUE	FALSE	FALSE	FALSE	0.119507	0.0171033	2.80087e-12	2251	0.0932686	1.5488	1.72283e-09	2250	21.9557	decrease	615.105	0.0567374	0.0089073	1.89319e-10	3.55799e-09
	N2,N2-dimethylguanosine	Attenuated toward non-significance following CRP-adjustment (JHS_P<0.05, CRP-adjustment P-value fold increase > 2, 50% beta change)	TRUE	TRUE	TRUE	TRUE	FALSE	FALSE	FALSE	0.141081	0.0175217	8.88178e-16	2251	0.114977	1.58646	4.24993e-13	2250	18.5028	decrease	478.5	0.0834903	0.0123188	1.2232e-11	2.73257e-10
	N4-acetylcytidine	Attenuated toward non-significance following CRP-adjustment (JHS_P<0.05, CRP-adjustment P-value fold increase > 2, 50% beta change)	TRUE	TRUE	TRUE	TRUE	FALSE	FALSE	FALSE	0.134563	0.0175336	1.66533e-14	2251	0.0887265	1.60409	3.17945e-08	2250	34.0631	decrease	1.9092e+06	0.0768182	0.0108936	1.76793e-12	4.36089e-11
	N6-acetyllysine	Attenuated toward non-significance following CRP-adjustment (JHS_P<0.05, CRP-adjustment P-value fold increase > 2, 50% beta change)	TRUE	TRUE	TRUE	TRUE	FALSE	FALSE	FALSE	0.0810033	0.0179442	6.35634e-06	2251	0.0609642	1.61952	0.000166994	2250	24.7387	decrease	26.272	0.0340091	0.00913255	0.000196139	0.00110061
	N6,N6-dimethyllysine	Attenuated toward non-significance following CRP-adjustment (JHS_P<0.05, CRP-adjustment P-value fold increase > 2, 50% beta change)	TRUE	FALSE	TRUE	TRUE	FALSE	FALSE	FALSE	0.0431603	0.0171608	0.0119016	2251	0.0335094	1.54364	0.0299453	2250	22.3605	decrease	2.51607	0.0242875	0.0141203	0.0854257	0.188
	N6,N6,N6-trimethyllysine	Significant in un-adjusted + CRP-adjusted model	TRUE	TRUE	TRUE	TRUE	FALSE	FALSE	FALSE	0.0872634	0.0174941	6.09587e-07	2251	0.0829852	1.57482	1.36793e-07	2250	4.90272	decrease	0.224403	0.0572149	0.011247	3.6355e-07	3.87787e-06
	Na_C34:1 DAG_or_TAG_fragment	Significant in un-adjusted + CRP-adjusted model	TRUE	TRUE	TRUE	TRUE	FALSE	FALSE	FALSE	0.0866206	0.019586	9.75283e-06	2251	0.0776655	1.76414	1.07034e-05	2250	10.3382	decrease	1.09747	0.0821017	0.0174426	2.51426e-06	2.21405e-05
	Na_C34:2 DAG_or_TAG_fragment	Attenuated toward non-significance following CRP-adjustment (JHS_P<0.05, CRP-adjustment P-value fold increase > 2, 50% beta change)	TRUE	TRUE	TRUE	TRUE	FALSE	FALSE	FALSE	0.0660842	0.0184256	0.000335095	2251	0.0532653	1.66062	0.00133866	2250	19.3977	decrease	3.99487	0.0587403	0.015984	0.000237896	0.00128031
	NH4_C44:1 TAG	Attenuated toward non-significance following CRP-adjustment (JHS_P<0.05, CRP-adjustment P-value fold increase > 2, 50% beta change)	TRUE	TRUE	TRUE	TRUE	FALSE	FALSE	FALSE	-0.0788222	0.0177506	8.97289e-06	2251	-0.0679692	1.60509	2.28949e-05	2250	13.769	decrease	2.55156	-0.0724898	0.0138929	1.81114e-07	2.04227e-06
	NH4_C44:2 TAG	Attenuated toward non-significance following CRP-adjustment (JHS_P<0.05, CRP-adjustment P-value fold increase > 2, 50% beta change)	TRUE	TRUE	TRUE	TRUE	FALSE	FALSE	FALSE	-0.0924054	0.0180279	2.96434e-07	2251	-0.079556	1.63234	1.09508e-06	2250	13.9054	decrease	3.69418	-0.0761527	0.0141062	6.71941e-08	7.87701e-07
	NH4_C46:2 TAG	Attenuated toward non-significance following CRP-adjustment (JHS_P<0.05, CRP-adjustment P-value fold increase > 2, 50% beta change)	TRUE	TRUE	TRUE	TRUE	FALSE	FALSE	FALSE	-0.110529	0.0185262	2.43034e-09	2251	-0.0974168	1.67267	5.74396e-09	2250	11.8631	decrease	2.36344	-0.0943963	0.014858	2.10853e-10	3.90078e-09
	NH4_C46:3 TAG	Attenuated toward non-significance following CRP-adjustment (JHS_P<0.05, CRP-adjustment P-value fold increase > 2, 50% beta change)	TRUE	TRUE	TRUE	TRUE	FALSE	FALSE	FALSE	-0.119744	0.0189926	2.88628e-10	2251	-0.0999013	1.71695	5.93646e-09	2250	16.5707	decrease	20.5679	-0.0975729	0.015168	1.25252e-10	2.3919e-09
	niacinamide	Not significant in un-adjusted or CRP-adjusted model	TRUE	FALSE	FALSE	FALSE	FALSE	FALSE	FALSE	0.0115023	0.0174136	0.508911	2251	0.015839	1.56708	0.312145	2250	37.7029	increase	0.613359	-0.0139745	0.0112526	0.214278	0.359032
	NMMA	Attenuated toward non-significance following CRP-adjustment (JHS_P<0.05, CRP-adjustment P-value fold increase > 2, 50% beta change)	TRUE	TRUE	TRUE	TRUE	FALSE	FALSE	FALSE	-0.0875337	0.0169938	2.59194e-07	2251	-0.0555436	1.54251	0.000317183	2250	36.5461	decrease	1223.73	-0.0732862	0.0129588	1.55566e-08	2.02272e-07
	oleoyl glycine	Not significant in un-adjusted or CRP-adjusted model	TRUE	FALSE	FALSE	FALSE	FALSE	FALSE	FALSE	0.0142132	0.0175514	0.418052	2251	0.0229699	1.58022	0.146059	2250	61.6093	increase	0.34938	0.000789103	0.0129917	0.951567	0.966163
	ornithine	Significant in un-adjusted + CRP-adjusted model	TRUE	FALSE	TRUE	TRUE	FALSE	FALSE	FALSE	0.0341613	0.0172776	0.0480187	2251	0.0539958	1.55463	0.00051424	2250	58.0614	increase	0.0107092	0.0259036	0.0133029	0.0515085	0.127708
	pantothenate	Significant in un-adjusted + CRP-adjusted model	TRUE	TRUE	TRUE	TRUE	FALSE	FALSE	FALSE	0.043527	0.0176141	0.0134679	2251	0.0396752	1.58621	0.0123753	2250	8.84938	decrease	0.918874	0.02745	0.00895017	0.00216228	0.00920915
	phenylacetylglutamine	Attenuated toward non-significance following CRP-adjustment (JHS_P<0.05, CRP-adjustment P-value fold increase > 2, 50% beta change)	TRUE	TRUE	TRUE	TRUE	FALSE	FALSE	FALSE	0.103811	0.0178576	6.12617e-09	2251	0.090234	1.60978	2.07812e-08	2250	13.0789	decrease	3.3922	0.0584367	0.00891799	5.65144e-11	1.09693e-09
	phenylalanine	Attenuated toward non-significance following CRP-adjustment (JHS_P<0.05, CRP-adjustment P-value fold increase > 2, 50% beta change)	TRUE	TRUE	TRUE	TRUE	FALSE	FALSE	FALSE	0.0725173	0.019959	0.0002798	2251	0.0603863	1.79854	0.000786441	2250	16.7284	decrease	2.81073	0.0994541	0.0096276	5.1506e-25	5.54392e-23
	phosphocholine	Not significant in un-adjusted or CRP-adjusted model	TRUE	FALSE	FALSE	FALSE	FALSE	FALSE	FALSE	-0.0219086	0.017773	0.217691	2251	-0.00761471	1.60138	0.634423	2250	65.2432	decrease	2.91433	-0.0100884	0.0138646	0.466833	0.627043
	pipecolic acid	Not significant in un-adjusted or CRP-adjusted model	TRUE	FALSE	FALSE	FALSE	FALSE	FALSE	FALSE	0.0161704	0.0170894	0.344033	2251	-0.00701625	1.5426	0.64923	2250	143.389	decrease	1.88712	0.000822473	0.0127308	0.948489	0.966163
	piperine	Attenuated toward non-significance following CRP-adjustment (JHS_P<0.05, CRP-adjustment P-value fold increase > 2, 50% beta change)	TRUE	TRUE	TRUE	TRUE	FALSE	FALSE	FALSE	-0.051828	0.0170456	0.00236148	2251	-0.0356634	1.5368	0.0203074	2250	31.189	decrease	8.59944	-0.0425637	0.0091226	3.07508e-06	2.63833e-05
	pro-gly	Not significant in un-adjusted or CRP-adjusted model	TRUE	FALSE	FALSE	FALSE	FALSE	FALSE	FALSE	-0.0244487	0.0171253	0.153395	2251	-0.0192387	1.54157	0.212034	2250	21.3101	decrease	1.38227	-0.0103197	0.0125208	0.409824	0.575601
	proline	Not significant in un-adjusted or CRP-adjusted model	TRUE	TRUE	FALSE	FALSE	FALSE	FALSE	FALSE	-0.0263467	0.0175218	0.13267	2251	-0.0102142	1.58085	0.5182	2250	61.2315	decrease	3.90593	-0.029994	0.00913249	0.00102232	0.00474677
	proline-betaine	Attenuated toward non-significance following CRP-adjustment (JHS_P<0.05, CRP-adjustment P-value fold increase > 2, 50% beta change)	TRUE	TRUE	TRUE	TRUE	FALSE	FALSE	FALSE	0.086163	0.0172528	5.90922e-07	2251	0.0679608	1.55784	1.28581e-05	2250	21.1254	decrease	21.7594	0.0439859	0.00875091	4.99665e-07	5.12187e-06
	pseudouridine	Significant in un-adjusted + CRP-adjusted model	TRUE	TRUE	TRUE	TRUE	FALSE	FALSE	FALSE	0.200344	0.0177087	1.12764e-29	2251	0.160883	1.61353	0	2250	19.6966	decrease	0	0.097104	0.00935949	3.22453e-25	3.81784e-23
	ribothymidine	Not significant in un-adjusted or CRP-adjusted model	TRUE	TRUE	FALSE	FALSE	FALSE	FALSE	FALSE	-0.00195307	0.0176178	0.911729	2251	0.0260682	1.59071	0.101259	2250	1434.73	increase	0.111063	-0.0491481	0.00896695	4.22865e-08	5.16157e-07
	SDMA	Significant in un-adjusted + CRP-adjusted model	TRUE	FALSE	TRUE	TRUE	FALSE	FALSE	FALSE	0.076569	0.017845	1.78048e-05	2251	0.0795493	1.60418	7.08989e-07	2250	3.89231	increase	0.0398201	0.0329352	0.0136637	0.015934	0.0507145
	serine	Attenuated to non-significance following CRP-adjustment	TRUE	TRUE	TRUE	FALSE	TRUE	TRUE	FALSE	-0.046079	0.0183929	0.012236	2251	0.0079774	1.67978	0.634852	2250	117.312	decrease	51.8839	0.0389617	0.00914093	2.02303e-05	0.000141732
	serotonin	Significant in un-adjusted + CRP-adjusted model	TRUE	TRUE	TRUE	TRUE	FALSE	FALSE	FALSE	0.116639	0.0169601	6.10223e-12	2251	0.106983	1.52716	2.46381e-12	2250	8.2786	decrease	0.403756	0.0385474	0.00904883	2.04484e-05	0.000142417
	sphinganine	Significant in un-adjusted + CRP-adjusted model	TRUE	TRUE	TRUE	TRUE	FALSE	FALSE	FALSE	0.07734	0.0170028	5.39875e-06	2251	0.0688879	1.53018	6.73366e-06	2250	10.9285	decrease	1.24726	0.0643431	0.013226	1.14513e-06	1.10185e-05
	taurine	Significant in un-adjusted + CRP-adjusted model	TRUE	TRUE	TRUE	TRUE	FALSE	FALSE	FALSE	0.106914	0.0173153	6.63603e-10	2251	0.103075	1.55695	3.58507e-11	2250	3.591	decrease	0.0540243	0.0680299	0.011346	2.02326e-09	3.11109e-08
	thiamine	Significant in CRP-adjusted model only	TRUE	FALSE	FALSE	TRUE	FALSE	FALSE	TRUE	0.0296905	0.016818	0.0774975	2251	0.0308803	1.51928	0.0420968	2250	4.00747	increase	0.543202	0.027539	0.015267	0.0712584	0.163508
	threonine	Attenuated to non-significance following CRP-adjustment	TRUE	TRUE	TRUE	FALSE	TRUE	TRUE	FALSE	-0.051509	0.0174526	0.00316361	2251	-0.0163888	1.5826	0.300406	2250	68.1826	decrease	94.9567	-0.0606434	0.00897321	1.39645e-11	3.06184e-10
	thyroxine	Attenuated toward non-significance following CRP-adjustment (JHS_P<0.05, CRP-adjustment P-value fold increase > 2, 50% beta change)	TRUE	TRUE	TRUE	TRUE	FALSE	FALSE	FALSE	0.0808757	0.0173723	3.23298e-06	2251	0.0567032	1.57017	0.000304686	2250	29.8884	decrease	94.2431	0.052919	0.0131048	5.38785e-05	0.000341135
	trigonelline	Attenuated toward non-significance following CRP-adjustment (JHS_P<0.05, CRP-adjustment P-value fold increase > 2, 50% beta change)	TRUE	TRUE	TRUE	TRUE	FALSE	FALSE	FALSE	0.0677818	0.0173901	9.70966e-05	2251	0.0542156	1.57071	0.000557159	2250	20.0146	decrease	5.73819	0.0449142	0.0107216	2.80003e-05	0.000188366
	trimethylamine-N-oxide	Significant in un-adjusted + CRP-adjusted model	TRUE	TRUE	TRUE	TRUE	FALSE	FALSE	FALSE	0.0778417	0.0168712	3.95216e-06	2251	0.0746927	1.51904	8.78294e-07	2250	4.04541	decrease	0.222231	0.0567423	0.0129193	1.12279e-05	8.36088e-05
	trimethylbenzene	Attenuated to non-significance following CRP-adjustment	TRUE	FALSE	TRUE	FALSE	FALSE	FALSE	FALSE	-0.0409376	0.0174699	0.0191127	2251	-0.0274278	1.57539	0.0816813	2250	33.0009	decrease	4.27367	-0.0270543	0.0143241	0.058929	0.140953
	tryptophan	Attenuated toward non-significance following CRP-adjustment (JHS_P<0.05, CRP-adjustment P-value fold increase > 2, 50% beta change)	TRUE	TRUE	TRUE	TRUE	FALSE	FALSE	FALSE	-0.0810867	0.0187476	1.52408e-05	2251	-0.0531041	1.69754	0.00175822	2250	34.5095	decrease	115.363	-0.0551478	0.00954294	7.51876e-09	1.02324e-07
	tyrosine	Significant in un-adjusted + CRP-adjusted model	TRUE	TRUE	TRUE	TRUE	FALSE	FALSE	FALSE	-0.0405086	0.0177471	0.0224572	2251	-0.0358794	1.59924	0.0248627	2250	11.4277	decrease	1.10711	-0.0332796	0.00921294	0.000303535	0.00159727
	urate	Attenuated toward non-significance following CRP-adjustment (JHS_P<0.05, CRP-adjustment P-value fold increase > 2, 50% beta change)	TRUE	TRUE	TRUE	TRUE	FALSE	FALSE	FALSE	0.106143	0.0192689	3.61822e-08	2251	0.0720005	1.7451	3.69335e-05	2250	32.1667	decrease	1020.76	0.0386314	0.00955902	5.31434e-05	0.000338289
	urocanic acid	Not significant in un-adjusted or CRP-adjusted model	TRUE	FALSE	FALSE	FALSE	FALSE	FALSE	FALSE	-0.00706553	0.0168516	0.675012	2251	0.00136937	1.51873	0.928156	2250	119.381	decrease	1.37502	-0.00172809	0.00869533	0.842468	0.904326
	valine	Significant in CRP-adjusted model only	TRUE	FALSE	FALSE	TRUE	FALSE	FALSE	TRUE	-0.0353294	0.0190396	0.0635147	2251	-0.03379	1.71398	0.0486747	2250	4.35733	decrease	0.766353	0.00245305	0.00973503	0.801055	0.879823
	vitamin A	Significant in CRP-adjusted model only	TRUE	TRUE	FALSE	TRUE	FALSE	FALSE	TRUE	-0.030992	0.0179921	0.0849735	2251	-0.0414987	1.61854	0.0103487	2250	33.9016	increase	0.121787	-0.0371951	0.0136587	0.00646554	0.0236272
	xanthine	Not significant in un-adjusted or CRP-adjusted model	TRUE	FALSE	FALSE	FALSE	FALSE	FALSE	FALSE	0.00046557	0.0172451	0.978462	2251	0.0010167	1.55361	0.947823	2250	NA	increase	0.968687	-0.000150325	0.00885779	0.98646	0.989264
	2-Hydroxybutyric acid	Not significant in un-adjusted or CRP-adjusted model	TRUE	FALSE	FALSE	FALSE	FALSE	FALSE	FALSE	-0.008334	0.0178703	0.640958	2251	-0.0196538	1.60902	0.221907	2250	135.827	increase	0.346211	0.0118704	0.00927742	0.200724	0.343436
	3-Hydroxybutyric acid	Attenuated toward non-significance following CRP-adjustment (JHS_P<0.05, CRP-adjustment P-value fold increase > 2, 50% beta change)	TRUE	TRUE	TRUE	TRUE	FALSE	FALSE	FALSE	0.098324	0.0173731	1.51773e-08	2251	0.0602413	1.58177	0.00013983	2250	38.7318	decrease	9213.1	0.0747146	0.00916887	3.67809e-16	1.31965e-14
	2-Hydroxyglutaric acid	Not significant in un-adjusted or CRP-adjusted model	TRUE	FALSE	FALSE	FALSE	FALSE	FALSE	FALSE	0.0137152	0.0172105	0.425504	2251	0.0145563	1.55044	0.347808	2250	6.13278	increase	0.817402	-0.00302226	0.0141603	0.83099	0.895719
	2-ketoisovaleric acid KIV	Not significant in un-adjusted or CRP-adjusted model	TRUE	FALSE	FALSE	FALSE	FALSE	FALSE	FALSE	-0.0234039	0.0190435	0.219084	1932	-0.0259682	1.71283	0.129494	1932	10.957	increase	0.59107	-0.0150976	0.0113827	0.184717	0.327173
	Acetoacetic acid	Attenuated toward non-significance following CRP-adjustment (JHS_P<0.05, CRP-adjustment P-value fold increase > 2, 50% beta change)	TRUE	TRUE	TRUE	TRUE	FALSE	TRUE	FALSE	0.0739574	0.0169533	1.28638e-05	2251	0.0303354	1.54662	0.0498323	2250	58.9826	decrease	3873.84	0.068749	0.0138675	7.13825e-07	7.04307e-06
	Aconitic acid	Not significant in un-adjusted or CRP-adjusted model	TRUE	FALSE	FALSE	FALSE	FALSE	FALSE	FALSE	0.00841459	0.0176103	0.632777	2251	0.00915777	1.5861	0.563684	2250	8.83203	increase	0.89081	-0.00100516	0.0140323	0.942895	0.964698
	ADP	Attenuated toward non-significance following CRP-adjustment (JHS_P<0.05, CRP-adjustment P-value fold increase > 2, 50% beta change)	TRUE	TRUE	TRUE	TRUE	FALSE	FALSE	FALSE	0.102475	0.0188381	5.33499e-08	1833	0.0840056	1.70495	8.34325e-07	1832	18.0232	decrease	15.6387	0.0771736	0.0145139	1.05365e-07	1.21118e-06
	Anthranilic acid	Attenuated toward non-significance following CRP-adjustment (JHS_P<0.05, CRP-adjustment P-value fold increase > 2, 50% beta change)	TRUE	TRUE	TRUE	TRUE	FALSE	FALSE	FALSE	0.0427784	0.0168601	0.0111726	2251	0.0342418	1.51976	0.0242523	2250	19.9555	decrease	2.17069	0.0362329	0.00967447	0.000180245	0.00101624
	Aspartic acid	Not significant in un-adjusted or CRP-adjusted model	TRUE	TRUE	FALSE	FALSE	FALSE	FALSE	FALSE	0.0196198	0.0183097	0.283921	1932	0.0313012	1.64662	0.0573108	1932	59.5385	increase	0.201855	0.0817867	0.00890479	4.13171e-20	2.71774e-18
	ATP	Attenuated toward non-significance following CRP-adjustment (JHS_P<0.05, CRP-adjustment P-value fold increase > 2, 50% beta change)	TRUE	TRUE	TRUE	TRUE	FALSE	FALSE	FALSE	0.108495	0.018806	7.96626e-09	1833	0.0950893	1.69779	2.13402e-08	1832	12.3563	decrease	2.67882	0.0879489	0.0144964	1.30347e-09	2.08555e-08
	Citric acid/Isocitric acid	Not significant in un-adjusted or CRP-adjusted model	TRUE	FALSE	FALSE	FALSE	FALSE	FALSE	FALSE	-0.0248272	0.0177791	0.162586	2251	0.00326446	1.61006	0.839328	2250	113.149	decrease	5.16236	-0.0161456	0.00905885	0.0746998	0.170413
	cyclic-AMP	Significant in un-adjusted + CRP-adjusted model	TRUE	TRUE	TRUE	TRUE	FALSE	FALSE	FALSE	0.0564635	0.0174678	0.00122737	2251	0.0535462	1.57223	0.000659842	2250	5.16671	decrease	0.537606	0.0475945	0.0141212	0.000750531	0.00358318
	D-Gluconic acid	Significant in un-adjusted + CRP-adjusted model	TRUE	TRUE	TRUE	TRUE	FALSE	FALSE	FALSE	0.198725	0.0186918	2.12251e-26	2251	0.167537	1.69204	0	2250	15.694	decrease	0	0.106387	0.0104809	3.29432e-24	3.25039e-22
	Deoxycholic acid	Attenuated to non-significance following CRP-adjustment	TRUE	TRUE	TRUE	FALSE	FALSE	FALSE	FALSE	-0.0599647	0.0189809	0.00158199	1833	-0.0316996	1.72019	0.0653584	1832	47.1363	decrease	41.314	-0.0427469	0.0108266	7.86974e-05	0.000490409
	Fumaric acid	Attenuated toward non-significance following CRP-adjustment (JHS_P<0.05, CRP-adjustment P-value fold increase > 2, 50% beta change)	TRUE	TRUE	TRUE	TRUE	FALSE	FALSE	FALSE	-0.0706733	0.0170712	3.47449e-05	2251	-0.0361748	1.55109	0.019689	2250	48.814	decrease	566.673	-0.0727458	0.0107958	1.60218e-11	3.44905e-10
	Glucose/Fructose/Galactose_waterloss	Significant in un-adjusted + CRP-adjusted model	TRUE	FALSE	TRUE	TRUE	FALSE	FALSE	FALSE	-0.0408114	0.0204882	0.0463767	2251	-0.0510843	1.84486	0.00562278	2250	25.1717	increase	0.121241	0.00428271	0.0102288	0.675441	0.787128
	Glyceric acid	Not significant in un-adjusted or CRP-adjusted model	TRUE	TRUE	FALSE	FALSE	FALSE	FALSE	FALSE	-0.0294912	0.0171217	0.0849899	2251	-0.0222334	1.54386	0.149833	2250	24.6099	decrease	1.76295	-0.0432173	0.00906535	1.86712e-06	1.70051e-05
	Glycerol-3-phosphate	Attenuated toward non-significance following CRP-adjustment (JHS_P<0.05, CRP-adjustment P-value fold increase > 2, 50% beta change)	TRUE	FALSE	TRUE	TRUE	FALSE	FALSE	FALSE	-0.0916042	0.0173124	1.21491e-07	2251	-0.0695729	1.5637	8.61683e-06	2250	24.0506	decrease	70.9257	-0.0185053	0.00890734	0.0377523	0.10095
	Glycochenodeoxycholic acid	Not significant in un-adjusted or CRP-adjusted model	TRUE	FALSE	FALSE	FALSE	FALSE	FALSE	FALSE	0.0166993	0.0169523	0.324586	2251	0.00965966	1.52654	0.526876	2250	42.1554	decrease	1.62322	0.00312807	0.00880827	0.722493	0.82174
	Glyoxylic Acid	Attenuated toward non-significance following CRP-adjustment (JHS_P<0.05, CRP-adjustment P-value fold increase > 2, 50% beta change)	TRUE	TRUE	TRUE	TRUE	FALSE	FALSE	FALSE	-0.0645999	0.0168326	0.000124152	2251	-0.0468217	1.52039	0.00207292	2250	27.5205	decrease	16.6966	-0.0544238	0.0145117	0.000176589	0.00100039
	Indole-3-carboxylic acid	Attenuated toward non-significance following CRP-adjustment (JHS_P<0.05, CRP-adjustment P-value fold increase > 2, 50% beta change)	TRUE	TRUE	TRUE	TRUE	FALSE	FALSE	FALSE	0.0560657	0.0169291	0.000927	2251	0.0440637	1.52723	0.00391173	2250	21.4071	decrease	4.21977	0.0514453	0.0112802	5.099e-06	4.10695e-05
	Indole-3-lactic acid	Attenuated to non-significance following CRP-adjustment	TRUE	FALSE	TRUE	FALSE	FALSE	FALSE	FALSE	0.0373068	0.018596	0.0448373	2251	0.0193751	1.6766	0.247838	2250	48.0655	decrease	5.5275	0.00556599	0.00945458	0.556057	0.702732
	Indole-3-propanoic acid	Not significant in un-adjusted or CRP-adjusted model	TRUE	TRUE	FALSE	FALSE	FALSE	FALSE	FALSE	-0.0226514	0.0173891	0.192705	2251	-0.012714	1.56694	0.417142	2250	43.8709	decrease	2.16467	-0.0283486	0.00898579	0.00160592	0.00706842
	Indoxyl-sulfate	Attenuated toward non-significance following CRP-adjustment (JHS_P<0.05, CRP-adjustment P-value fold increase > 2, 50% beta change)	TRUE	FALSE	TRUE	TRUE	FALSE	FALSE	FALSE	0.0433806	0.0170204	0.0108112	2251	0.0305587	1.5347	0.0464612	2250	29.5568	decrease	4.29751	0.0203236	0.00883861	0.0214815	0.0642276
	Inosine	Not significant in un-adjusted or CRP-adjusted model	TRUE	FALSE	FALSE	FALSE	FALSE	FALSE	FALSE	0.015623	0.0169705	0.35726	2251	0.00311896	1.52935	0.838401	2250	80.0361	decrease	2.34675	0.0191626	0.00896614	0.0325806	0.0897381
	Kynurenine	Attenuated toward non-significance following CRP-adjustment (JHS_P<0.05, CRP-adjustment P-value fold increase > 2, 50% beta change)	TRUE	TRUE	TRUE	TRUE	FALSE	FALSE	FALSE	0.133797	0.0177226	4.37428e-14	2251	0.0918575	1.61431	1.26889e-08	2250	31.3458	decrease	290080	0.0766881	0.00935589	2.46929e-16	9.74548e-15
	Lactic acid	Significant in un-adjusted + CRP-adjusted model	TRUE	FALSE	TRUE	TRUE	FALSE	FALSE	FALSE	-0.0556203	0.0176586	0.00163405	2251	-0.0571623	1.5899	0.000323976	2250	2.77236	increase	0.198266	-0.0125426	0.00930378	0.177621	0.31816
	Malic acid	Not significant in un-adjusted or CRP-adjusted model	TRUE	TRUE	FALSE	FALSE	FALSE	FALSE	FALSE	-0.0135185	0.0177469	0.446216	2251	0.0107852	1.60328	0.501139	2250	179.781	decrease	1.12309	-0.0239383	0.00915787	0.00895002	0.0312591
	N-Acetyl-L-Glutamine	Attenuated to non-significance following CRP-adjustment	TRUE	FALSE	TRUE	FALSE	FALSE	FALSE	FALSE	0.0389688	0.0189926	0.0401902	1932	0.0318435	1.7066	0.0620548	1932	18.2846	decrease	1.54403	0.0238965	0.0115042	0.0377841	0.10095
	Oleoyl Leucine	Significant in CRP-adjusted model only	TRUE	FALSE	FALSE	TRUE	FALSE	FALSE	TRUE	-0.0254285	0.0187096	0.174111	1932	-0.039507	1.68108	0.0187688	1932	55.3651	increase	0.107798	-0.0216959	0.0151053	0.150914	0.282279
	Oleoyl Phenylalanine	Not significant in un-adjusted or CRP-adjusted model	TRUE	FALSE	FALSE	FALSE	FALSE	FALSE	FALSE	0.00887292	0.018215	0.626172	1932	-0.00234142	1.6391	0.88641	1932	126.388	decrease	1.4156	0.00631877	0.0144624	0.662176	0.777793
	Oleoyl Serine	Not significant in un-adjusted or CRP-adjusted model	TRUE	FALSE	FALSE	FALSE	FALSE	FALSE	FALSE	-0.00830268	0.0189576	0.661415	1932	0.00909046	1.70858	0.594693	1932	209.488	increase	0.899122	0.000492098	0.0149778	0.97379	0.983761
	Orotic acid	Significant in CRP-adjusted model only	TRUE	FALSE	FALSE	TRUE	FALSE	FALSE	TRUE	0.0332051	0.0170511	0.0514879	2251	0.0302808	1.53623	0.0487116	2250	8.80683	decrease	0.946079	0.0203541	0.0115318	0.0775559	0.175241
	Oxalic acid	Not significant in un-adjusted or CRP-adjusted model	TRUE	FALSE	FALSE	FALSE	FALSE	FALSE	FALSE	-0.00630438	0.0170903	0.712212	2251	0.00039914	1.53989	0.979321	2250	NA	decrease	1.37504	0.00797737	0.0108919	0.463916	0.626072
	Oxaloacetic acid	Attenuated toward non-significance following CRP-adjustment (JHS_P<0.05, CRP-adjustment P-value fold increase > 2, 50% beta change)	TRUE	FALSE	TRUE	TRUE	FALSE	FALSE	FALSE	0.0596775	0.0175037	0.000650991	2251	0.0485538	1.57847	0.00209796	2250	18.6397	decrease	3.22272	0.0256394	0.0141538	0.0700661	0.161398
	Pyroglutamic acid	Not significant in un-adjusted or CRP-adjusted model	TRUE	FALSE	FALSE	FALSE	FALSE	FALSE	FALSE	0.00739483	0.0169784	0.663167	2251	0.00989464	1.52909	0.517572	2250	33.8049	increase	0.780455	-0.0173668	0.00951981	0.0681096	0.15896
	Pyruvic acid	Significant in un-adjusted + CRP-adjusted model	TRUE	TRUE	TRUE	TRUE	FALSE	FALSE	FALSE	-0.0738898	0.0175994	2.68761e-05	2251	-0.0750254	1.5839	2.17174e-06	2250	1.53685	increase	0.0808056	-0.0481028	0.0114547	2.67638e-05	0.000184235
	Quinolinic acid	Attenuated toward non-significance following CRP-adjustment (JHS_P<0.05, CRP-adjustment P-value fold increase > 2, 50% beta change)	TRUE	TRUE	TRUE	TRUE	FALSE	FALSE	FALSE	0.138514	0.01745	1.9984e-15	2251	0.0842662	1.60281	1.46098e-07	2250	39.1639	decrease	7.31075e+07	0.0865227	0.0110535	4.97223e-15	1.54924e-13
	S-Adenosyl-L-homocysteine	Attenuated toward non-significance following CRP-adjustment (JHS_P<0.05, CRP-adjustment P-value fold increase > 2, 50% beta change)	TRUE	TRUE	TRUE	TRUE	FALSE	FALSE	FALSE	0.11311	0.0172031	4.86731e-11	2251	0.0894905	1.55706	9.06263e-09	2250	20.8816	decrease	186.194	0.0651135	0.0115173	1.57171e-08	2.02272e-07
	Succinic acid/Methylmalonic acid	Attenuated toward non-significance following CRP-adjustment (JHS_P<0.05, CRP-adjustment P-value fold increase > 2, 50% beta change)	TRUE	FALSE	TRUE	TRUE	FALSE	FALSE	FALSE	0.0515058	0.0175172	0.003279	2251	0.0422871	1.57785	0.00736117	2250	17.8984	decrease	2.24494	0.0107424	0.00905252	0.235357	0.384893
	Taurocholic acid	Not significant in un-adjusted or CRP-adjusted model	TRUE	FALSE	FALSE	FALSE	FALSE	FALSE	FALSE	-0.00751273	0.0169758	0.658087	2251	-0.0252699	1.52967	0.0985387	2250	236.361	increase	0.149735	-0.00217617	0.0127911	0.864906	0.915877
	Taurodeoxycholic acid / Taurochenodeoxycholic acid	Significant in CRP-adjusted model only	TRUE	FALSE	FALSE	TRUE	FALSE	FALSE	TRUE	-0.0288562	0.0169695	0.0890426	2251	-0.0431381	1.52755	0.00474273	2250	49.4935	increase	0.0532636	-0.0139029	0.013211	0.292625	0.454683
	UDP-GlcNAc	Attenuated to non-significance following CRP-adjustment	TRUE	FALSE	TRUE	FALSE	FALSE	FALSE	FALSE	-0.0526086	0.0196727	0.00749092	1833	-0.0338443	1.77778	0.0569439	1832	35.6676	decrease	7.60172	-0.0220172	0.0155164	0.15591	0.289793
	Uridine	Attenuated to non-significance following CRP-adjustment	TRUE	FALSE	TRUE	FALSE	TRUE	TRUE	FALSE	-0.0354287	0.0172663	0.0401798	2251	-0.00696071	1.56455	0.656391	2250	80.3529	decrease	16.3363	-0.0148993	0.00894144	0.0956501	0.204791
	Xanthosine	Not significant in un-adjusted or CRP-adjusted model	TRUE	FALSE	FALSE	FALSE	FALSE	FALSE	FALSE	0.0230406	0.0178386	0.196489	2251	0.0237232	1.60711	0.139907	2250	2.96254	increase	0.712035	0.00669589	0.0112046	0.550107	0.698932
	Xanthurenic acid	Not significant in un-adjusted or CRP-adjusted model	TRUE	FALSE	FALSE	FALSE	FALSE	FALSE	FALSE	-0.0184762	0.0182089	0.310259	2251	-0.00200086	1.64318	0.903083	2250	89.1706	decrease	2.91074	-0.025672	0.0149489	0.0859219	0.188741

### Sheet: ST10.eGFR_Sensitivity
	Supplemental Table 10. Results of sensitivity analysis for estimated glomerular filtration rate (eGFR) in Atherosclerosis Risk in Communities (ARIC) Black/African American (AA) and Non-Hispanic White (NHW) Cohorts
	*attenuation defined as significant (p-value <0.05) in cohort without eGFR adjustment, and insiginficant (p-value>0.05) with eGFR adjustment, with a p-value fold increase of 2 or greater, and effect-size decrease of at least 50%.
	Metabolite				Attenuation Summary												ARIC AA								ARIC EA								Meta-Analysis
																	Base Model				eGFR-adjusted Model				Base Model				eGFR-adjusted Model
	Biochemical	HMDB	Super.Pathway	Sub.Pathway	Tested in meta-analysis?	Significant in meta-analysis?	Significant in ARIC_AA without eGFR Adjustment?	Significant in ARIC_NHW without eGFR Adjustment?	Significant in ARIC_AA with eGFR Adjustment?	Significant in ARIC_NHW with eGFR Adjustment?	Attenuated to Non-significance with eGFR-adjustment in ARIC_AA (ARIC_AA p<0.05, eGFR-adj ARIC_AA p>0.05, P-value FC>2, Beta Decrease >=50%)	Attenuated to Non-significance with eGFR-adjustment in ARIC_NHW (ARIC_NHW p<0.05, eGFR-adj ARIC_NHW p>0.05, P-value FC>2, Beta Decrease >=50%)	Attenuated towards Non-significance with eGFR-adjustment in ARIC_AA (ARIC_AA p<0.05, eGFR-adj ARIC_AA p<0.05, P-value FC>2, Beta Decrease >=50%)	Attenuated towards Non-significance with eGFR-adjustment in ARIC_NHW (ARIC_NHW p<0.05, eGFR-adj ARIC_NHW p<0.05, P-value FC>2, Beta Decrease >=50%)	Significant Only with eGFR-adjustment ARIC_AA (ARIC_AA p>0.05, eGFR-adj ARIC_AA p<0.05)	Significant Only with eGFR-adjustment ARIC_NHW (ARIC_NHW p>0.05, eGFR-adj ARIC_NHW p<0.05)	ARIC_AA_Beta	ARIC_AA_SE	ARIC_AA_P	ARIC_AA_N	ARIC_AA_Beta_eGFR_Adj	ARIC_AA_SE_eGFR_Adj	ARIC_AA_P_eGFR_Adj	ARIC_AA_N_eGFR_Adj	ARIC_NHW_Beta	ARIC_NHW_SE	ARIC_NHW_P	ARIC_NHW_N	ARIC_NHW_Beta_eGFR_Adj	ARIC_NHW_SE_eGFR_Adj	ARIC_NHW_P_eGFR_Adj	ARIC_NHW_N_eGFR_Adj	MetaAnalysis_Beta	MetaAnalysis_SE	MetaAnalysis_P	MetaAnalysis_P_FDR
	1-arachidonoylglycerophosphocholine (20:4n6)*	HMDB10395	Lipid	Lysolipid	FALSE	NA	TRUE	TRUE	TRUE	TRUE	FALSE	FALSE	FALSE	FALSE	FALSE	FALSE	-0.0317404	0.0151724	0.0365714	1929	-0.033394	0.0151999	0.0281407	1929	-0.0785411	0.0198814	8.17209e-05	1475	-0.0792891	0.0198313	6.70245e-05	1475	NA	NA	NA	NA
	1-arachidonoylglycerophosphoethanolamine*	HMDB11517	Lipid	Lysolipid	FALSE	NA	FALSE	TRUE	FALSE	TRUE	FALSE	FALSE	FALSE	FALSE	FALSE	FALSE	6.01305e-05	0.0158434	0.996972	1929	-0.000742317	0.0158813	0.962724	1929	-0.0763856	0.020295	0.000174009	1475	-0.0772268	0.0202269	0.000140157	1475	NA	NA	NA	NA
	1-arachidonoylglycerophosphoinositol*	HMDB61690	Lipid	Lysolipid	FALSE	NA	TRUE	TRUE	TRUE	TRUE	FALSE	FALSE	FALSE	FALSE	FALSE	FALSE	-0.0403081	0.0160209	0.0119517	1929	-0.0440527	0.0160093	0.00598462	1929	-0.0585733	0.0212746	0.00597473	1475	-0.0594265	0.0212302	0.00519126	1475	NA	NA	NA	NA
	1-arachidonoylglyercophosphate		Lipid	Lysolipid	TRUE	TRUE	NA	FALSE	NA	FALSE	NA	FALSE	NA	FALSE	NA	FALSE	NA	NA	NA	NA	NA	NA	NA	NA	-0.00507456	0.0206654	0.806059	1475	-0.006398	0.0205963	0.75612	1475	-0.0547667	0.00951023	8.47574e-09	1.14037e-07
	1-arachidonylglycerol	HMDB11572	Lipid	Monoacylglycerol	TRUE	FALSE	NA	FALSE	NA	FALSE	NA	FALSE	NA	FALSE	NA	FALSE	NA	NA	NA	NA	NA	NA	NA	NA	-0.0294376	0.0215606	0.172356	1475	-0.0296591	0.0215562	0.169065	1475	-0.0296591	0.0215562	0.168854	0.306631
	1-arachidoylglycerophosphocholine (20:0)	HMDB10390	Lipid	Lysolipid	TRUE	TRUE	NA	TRUE	NA	TRUE	NA	FALSE	NA	FALSE	NA	FALSE	NA	NA	NA	NA	NA	NA	NA	NA	-0.0827374	0.0201644	4.30109e-05	1475	-0.0828198	0.0201617	4.21651e-05	1475	-0.0828198	0.0201617	3.99481e-05	0.000258462
	1-dihomo-linolenylglycerol (alpha, gamma)		Lipid	Monoacylglycerol	TRUE	FALSE	NA	TRUE	NA	TRUE	NA	FALSE	NA	FALSE	NA	FALSE	NA	NA	NA	NA	NA	NA	NA	NA	-0.0593166	0.0234551	0.0115455	1475	-0.0594859	0.0234513	0.0112978	1475	-0.018397	0.0103852	0.0764833	0.173812
	1-dihomo-linoleoylglycerophosphocholine (20:2n6)*	HMDB10392	Lipid	Lysolipid	FALSE	NA	FALSE	TRUE	FALSE	TRUE	FALSE	FALSE	FALSE	FALSE	FALSE	FALSE	-0.0123789	0.0157422	0.431761	1929	-0.0136918	0.015776	0.385565	1929	-0.057356	0.0194002	0.00316188	1475	-0.0579961	0.0193737	0.00280391	1475	NA	NA	NA	NA
	1-docosahexaenoylglycerol	HMDB11587	Lipid	Monoacylglycerol	TRUE	FALSE	NA	FALSE	NA	FALSE	NA	FALSE	NA	FALSE	NA	FALSE	NA	NA	NA	NA	NA	NA	NA	NA	-0.0364902	0.0218183	0.0946482	1475	-0.0366334	0.021815	0.0933116	1475	-0.0366334	0.021815	0.0930976	0.201513
	1-docosahexaenoylglycerophosphocholine (22:6n3)*	HMDB10404	Lipid	Lysolipid	FALSE	NA	FALSE	TRUE	FALSE	TRUE	FALSE	FALSE	FALSE	FALSE	FALSE	FALSE	-0.0199114	0.015027	0.185316	1929	-0.0214442	0.0150562	0.154528	1929	-0.0728802	0.020187	0.000316257	1475	-0.0732334	0.0201783	0.000293967	1475	NA	NA	NA	NA
	1-docosahexaenoylglycerophosphoethanolamine*		Lipid	Lysolipid	FALSE	NA	FALSE	TRUE	FALSE	TRUE	FALSE	FALSE	FALSE	FALSE	FALSE	FALSE	-0.00401585	0.0156459	0.79746	1929	-0.00445646	0.0156846	0.776342	1929	-0.0547435	0.0207294	0.00835789	1475	-0.0552888	0.0207125	0.00768425	1475	NA	NA	NA	NA
	1-docosapentaenoylglycerophosphocholine (22:5n3)*		Lipid	Lysolipid	FALSE	NA	TRUE	TRUE	TRUE	TRUE	FALSE	FALSE	FALSE	FALSE	FALSE	FALSE	-0.0535457	0.0150471	0.000382011	1929	-0.0559652	0.0150599	0.000208077	1929	-0.0947547	0.0196495	1.56793e-06	1475	-0.095249	0.0196301	1.3519e-06	1475	NA	NA	NA	NA
	1-docosapentaenoylglycerophosphocholine (22:5n6)*		Lipid	Lysolipid	FALSE	NA	NA	FALSE	NA	FALSE	NA	FALSE	NA	FALSE	NA	FALSE	NA	NA	NA	NA	NA	NA	NA	NA	-0.0244907	0.0192622	0.203775	1475	-0.0255335	0.0192052	0.183888	1475	NA	NA	NA	NA
	1-eicosapentaenoylglycerophosphocholine (20:5n3)*		Lipid	Lysolipid	FALSE	NA	NA	TRUE	NA	TRUE	NA	FALSE	NA	FALSE	NA	FALSE	NA	NA	NA	NA	NA	NA	NA	NA	-0.0601556	0.0193117	0.00187535	1475	-0.0605369	0.0193018	0.0017449	1475	NA	NA	NA	NA
	1-eicosapentaenoylglycerophosphoethanolamine*		Lipid	Lysolipid	FALSE	NA	NA	TRUE	NA	TRUE	NA	FALSE	NA	FALSE	NA	FALSE	NA	NA	NA	NA	NA	NA	NA	NA	-0.0491141	0.0189176	0.0095203	1475	-0.0488036	0.0189127	0.00996345	1475	NA	NA	NA	NA
	1-eicosatrienoylglycerophosphocholine (20:3)*	HMDB10394	Lipid	Lysolipid	FALSE	NA	TRUE	FALSE	TRUE	FALSE	FALSE	FALSE	FALSE	FALSE	FALSE	FALSE	-0.0342492	0.0156192	0.028444	1929	-0.0379841	0.0156069	0.0150319	1929	-0.0239206	0.0195066	0.220289	1475	-0.0243643	0.0194958	0.211603	1475	NA	NA	NA	NA
	1-eicosatrienoylglycerophosphoethanolamine*		Lipid	Lysolipid	FALSE	NA	NA	TRUE	NA	TRUE	NA	FALSE	NA	FALSE	NA	FALSE	NA	NA	NA	NA	NA	NA	NA	NA	-0.0437745	0.019743	0.0267616	1475	-0.0440122	0.0197381	0.0259119	1475	NA	NA	NA	NA
	1-eicosenoylglycerophosphocholine (20:1n9)*		Lipid	Lysolipid	FALSE	NA	NA	FALSE	NA	FALSE	NA	FALSE	NA	FALSE	NA	FALSE	NA	NA	NA	NA	NA	NA	NA	NA	-0.0283768	0.0193049	0.141796	1475	-0.0280125	0.0192984	0.146842	1475	NA	NA	NA	NA
	1-linolenoylglycerophosphocholine (18:3n3)*		Lipid	Lysolipid	FALSE	NA	NA	TRUE	NA	TRUE	NA	FALSE	NA	FALSE	NA	FALSE	NA	NA	NA	NA	NA	NA	NA	NA	-0.110777	0.0190375	7.27003e-09	1475	-0.110855	0.0190349	7.06515e-09	1475	NA	NA	NA	NA
	1-linoleoylglycerol (1-monolinolein)		Lipid	Monoacylglycerol	TRUE	FALSE	FALSE	FALSE	FALSE	FALSE	FALSE	FALSE	FALSE	FALSE	FALSE	FALSE	-0.0246824	0.0172393	0.152378	1929	-0.0238015	0.0172813	0.168581	1929	-0.00983731	0.0227859	0.666003	1475	-0.00910037	0.0227666	0.689418	1475	-0.0262872	0.0160188	0.100794	0.213489
	1-linoleoylglycerophosphocholine (18:2n6)	HMDB10386	Lipid	Lysolipid	TRUE	TRUE	TRUE	TRUE	TRUE	TRUE	FALSE	FALSE	FALSE	FALSE	FALSE	FALSE	-0.0482672	0.0162069	0.00293607	1929	-0.0479001	0.0162481	0.00323662	1929	-0.0695358	0.0195678	0.000392127	1475	-0.0696394	0.019565	0.000383621	1475	-0.0860208	0.00932018	2.71858e-20	2.01175e-18
	1-linoleoylglycerophosphoethanolamine*	HMDB11507	Lipid	Lysolipid	FALSE	NA	TRUE	TRUE	FALSE	TRUE	FALSE	FALSE	FALSE	FALSE	FALSE	FALSE	-0.0341985	0.0168402	0.0424175	1929	-0.0328174	0.016879	0.0520082	1929	-0.0929136	0.0191819	1.40936e-06	1475	-0.0931154	0.0191773	1.3299e-06	1475	NA	NA	NA	NA
	1-linoleoylglycerophosphoinositol*		Lipid	Lysolipid	FALSE	NA	NA	FALSE	NA	FALSE	NA	FALSE	NA	FALSE	NA	FALSE	NA	NA	NA	NA	NA	NA	NA	NA	0.0137563	0.0196527	0.484056	1475	0.0141422	0.0196444	0.471696	1475	NA	NA	NA	NA
	1-margaroylglycerophosphocholine (17:0)	HMDB12108	Lipid	Lysolipid	TRUE	FALSE	FALSE	FALSE	FALSE	FALSE	FALSE	FALSE	FALSE	FALSE	FALSE	FALSE	0.00520681	0.0151521	0.731158	1929	0.00672614	0.0151827	0.657806	1929	-0.00898113	0.0197306	0.649041	1475	-0.00932931	0.0197236	0.636282	1475	0.000752277	0.012031	0.950142	0.966163
	1-methylhistidine	HMDB00001	Amino Acid	Histidine Metabolism	TRUE	TRUE	NA	FALSE	NA	FALSE	NA	FALSE	NA	FALSE	NA	FALSE	NA	NA	NA	NA	NA	NA	NA	NA	0.0131936	0.0215726	0.540903	1475	0.0175998	0.0196829	0.371379	1475	0.0399864	0.0138886	0.00398822	0.0157928
	1-methylimidazoleacetate	HMDB02820	Amino Acid	Histidine Metabolism	TRUE	FALSE	NA	TRUE	NA	FALSE	NA	FALSE	NA	FALSE	NA	FALSE	NA	NA	NA	NA	NA	NA	NA	NA	-0.0421944	0.0194443	0.0301669	1475	-0.0369645	0.0190037	0.0519528	1475	-0.0181724	0.016822	0.28002	0.439131
	1-methylnicotinamide	HMDB00699	Cofactors and Vitamins	Nicotinate and Nicotinamide Metabolism	TRUE	TRUE	NA	TRUE	NA	TRUE	NA	FALSE	NA	FALSE	NA	FALSE	NA	NA	NA	NA	NA	NA	NA	NA	-0.0517293	0.0179728	0.00405785	1475	-0.0515161	0.0179696	0.00420527	1475	-0.0731817	0.0128902	1.3681e-08	1.82004e-07
	1-methylurate	HMDB03099	Xenobiotics	Xanthine Metabolism	TRUE	FALSE	FALSE	FALSE	FALSE	FALSE	FALSE	FALSE	FALSE	FALSE	FALSE	FALSE	0.00873688	0.0162806	0.591576	1929	0.0169743	0.0161038	0.29199	1929	0.0128389	0.0184257	0.486044	1475	0.0153869	0.0180084	0.393007	1475	0.0373455	0.0159951	0.0195536	0.0593628
	1-methylxanthine	HMDB10738	Xenobiotics	Xanthine Metabolism	TRUE	FALSE	NA	FALSE	NA	FALSE	NA	FALSE	NA	FALSE	NA	FALSE	NA	NA	NA	NA	NA	NA	NA	NA	-0.00182311	0.0179023	0.9189	1475	-0.000476469	0.0178262	0.97868	1475	-0.000476469	0.0178262	0.978676	0.984486
	1-myristoylglycerol (1-monomyristin)	HMDB11561	Lipid	Monoacylglycerol	TRUE	TRUE	NA	TRUE	NA	TRUE	NA	FALSE	NA	FALSE	NA	FALSE	NA	NA	NA	NA	NA	NA	NA	NA	-0.0935905	0.0250324	0.000192065	1475	-0.0929443	0.0250215	0.000211216	1475	-0.0929443	0.0250215	0.000203546	0.00113678
	1-myristoylglycerophosphocholine (14:0)	HMDB10379	Lipid	Lysolipid	TRUE	TRUE	NA	TRUE	NA	TRUE	NA	FALSE	NA	FALSE	NA	FALSE	NA	NA	NA	NA	NA	NA	NA	NA	-0.126232	0.019576	1.53398e-10	1475	-0.125961	0.0195729	1.66504e-10	1475	-0.127303	0.0112673	1.33567e-29	2.25918e-27
	1-nonadecanoylglycerophosphocholine(19:0)		Lipid	Lysolipid	TRUE	FALSE	NA	TRUE	NA	TRUE	NA	FALSE	NA	FALSE	NA	FALSE	NA	NA	NA	NA	NA	NA	NA	NA	-0.0605324	0.0197118	0.00217378	1475	-0.0601964	0.0197067	0.00229422	1475	-0.0141936	0.0101352	0.161388	0.296253
	1-oleoylglycerol (1-monoolein)	HMDB11567	Lipid	Monoacylglycerol	TRUE	FALSE	FALSE	FALSE	FALSE	FALSE	FALSE	FALSE	FALSE	FALSE	FALSE	FALSE	-0.00301401	0.0196099	0.877864	1929	-0.00244705	0.0196585	0.90095	1929	0.042239	0.0248301	0.0891329	1475	0.0435095	0.0247582	0.0790631	1475	0.0153234	0.0153955	0.319583	0.485111
	1-oleoylglycerophosphocholine (18:1)	HMDB02815	Lipid	Lysolipid	TRUE	TRUE	TRUE	TRUE	TRUE	TRUE	FALSE	FALSE	FALSE	FALSE	FALSE	FALSE	-0.03527	0.0158557	0.0262355	1929	-0.0375753	0.0158761	0.0180424	1929	-0.0643487	0.0192804	0.00086657	1475	-0.0641289	0.0192771	0.000900687	1475	-0.0602957	0.00906985	2.97253e-11	6.06806e-10
	1-oleoylglycerophosphoethanolamine	HMDB11506	Lipid	Lysolipid	TRUE	TRUE	TRUE	TRUE	TRUE	TRUE	FALSE	FALSE	FALSE	FALSE	FALSE	FALSE	-0.067326	0.0168515	6.70714e-05	1929	-0.0665842	0.0168943	8.3979e-05	1929	-0.0487946	0.0193798	0.0119151	1475	-0.0485056	0.0193753	0.0124064	1475	-0.06474	0.00927355	2.92776e-12	6.93294e-11
	1-oleoylglycerophosphoglycerol*		Lipid	Lysolipid	FALSE	NA	NA	FALSE	NA	FALSE	NA	FALSE	NA	FALSE	NA	FALSE	NA	NA	NA	NA	NA	NA	NA	NA	-0.0167875	0.0202508	0.407252	1475	-0.0165955	0.0202473	0.412555	1475	NA	NA	NA	NA
	1-oleoylglycerophosphoinositol*		Lipid	Lysolipid	FALSE	NA	NA	TRUE	NA	TRUE	NA	FALSE	NA	FALSE	NA	FALSE	NA	NA	NA	NA	NA	NA	NA	NA	-0.0477064	0.0194553	0.0143187	1475	-0.0465887	0.0194205	0.0165672	1475	NA	NA	NA	NA
	1-oleoylplasmenylethanolamine*		Lipid	Lysolipid	FALSE	NA	NA	FALSE	NA	FALSE	NA	FALSE	NA	FALSE	NA	FALSE	NA	NA	NA	NA	NA	NA	NA	NA	0.00840288	0.0213041	0.693324	1475	0.00891497	0.0212922	0.675499	1475	NA	NA	NA	NA
	1-palmitoleoylglycerophosphocholine (16:1)*	HMDB10383	Lipid	Lysolipid	FALSE	NA	TRUE	TRUE	TRUE	TRUE	FALSE	FALSE	FALSE	FALSE	FALSE	FALSE	-0.0633415	0.0163477	0.000110381	1929	-0.0671726	0.0163293	4.05994e-05	1929	-0.0751766	0.019311	0.000103504	1475	-0.0754148	0.0193057	9.79818e-05	1475	NA	NA	NA	NA
	1-palmitoleoylglycerophosphoethanolamine*		Lipid	Lysolipid	FALSE	NA	NA	TRUE	NA	TRUE	NA	FALSE	NA	FALSE	NA	FALSE	NA	NA	NA	NA	NA	NA	NA	NA	-0.064783	0.018232	0.000392607	1475	-0.0652004	0.0182194	0.000356706	1475	NA	NA	NA	NA
	1-palmitoleoylglycerophosphoinositol*		Lipid	Lysolipid	FALSE	NA	NA	FALSE	NA	FALSE	NA	FALSE	NA	FALSE	NA	FALSE	NA	NA	NA	NA	NA	NA	NA	NA	0.0124807	0.0193625	0.519298	1475	0.0118784	0.0193474	0.539341	1475	NA	NA	NA	NA
	1-palmitoylglycerol (1-monopalmitin)	HMDB31074	Lipid	Monoacylglycerol	TRUE	FALSE	FALSE	FALSE	FALSE	FALSE	FALSE	FALSE	FALSE	FALSE	FALSE	FALSE	0.025404	0.0178512	0.154871	1929	0.0276149	0.0178811	0.122666	1929	0.0113911	0.020958	0.586857	1475	0.0114781	0.0209554	0.583955	1475	0.0208159	0.0136022	0.125933	0.24934
	1-palmitoylglycerophosphate	HMDB00327	Lipid	Lysolipid	TRUE	FALSE	NA	FALSE	NA	FALSE	NA	FALSE	NA	FALSE	NA	FALSE	NA	NA	NA	NA	NA	NA	NA	NA	-0.00649327	0.0205326	0.751865	1475	-0.00701239	0.0205203	0.732603	1475	-0.00701239	0.0205203	0.732554	0.830789
	1-palmitoylglycerophosphocholine (16:0)	HMDB10382	Lipid	Lysolipid	TRUE	TRUE	TRUE	FALSE	TRUE	FALSE	FALSE	FALSE	FALSE	FALSE	FALSE	FALSE	-0.030231	0.0153751	0.0494159	1929	-0.0324819	0.015395	0.0349962	1929	-0.0283526	0.0197192	0.150699	1475	-0.0283497	0.019717	0.150697	1475	-0.049921	0.010611	2.54316e-06	2.21405e-05
	1-palmitoylglycerophosphoethanolamine	HMDB11503	Lipid	Lysolipid	TRUE	TRUE	FALSE	TRUE	FALSE	TRUE	FALSE	FALSE	FALSE	FALSE	FALSE	FALSE	-0.0188336	0.0175137	0.282348	1929	-0.0164564	0.0175442	0.348363	1929	-0.0461742	0.0228387	0.0433846	1475	-0.0453214	0.0228179	0.0471954	1475	-0.0469569	0.00997914	2.53237e-06	2.21405e-05
	1-palmitoylglycerophosphoglycerol*		Lipid	Lysolipid	FALSE	NA	NA	FALSE	NA	FALSE	NA	FALSE	NA	FALSE	NA	FALSE	NA	NA	NA	NA	NA	NA	NA	NA	0.0150725	0.021372	0.48077	1475	0.0151558	0.0213693	0.478294	1475	NA	NA	NA	NA
	1-palmitoylglycerophosphoinositol*	HMDB61695	Lipid	Lysolipid	FALSE	NA	FALSE	FALSE	FALSE	FALSE	FALSE	FALSE	FALSE	FALSE	FALSE	FALSE	-0.0292779	0.0163461	0.0734318	1929	-0.0296537	0.0163866	0.070509	1929	-0.0154875	0.0201109	0.441362	1475	-0.014946	0.0200987	0.45722	1475	NA	NA	NA	NA
	1-palmitoylplasmenylethanolamine*		Lipid	Lysolipid	FALSE	NA	FALSE	FALSE	FALSE	FALSE	FALSE	FALSE	FALSE	FALSE	FALSE	FALSE	0.00891765	0.0148123	0.547217	1929	0.00943351	0.0148486	0.525299	1929	0.0161424	0.0217403	0.457897	1475	0.0161675	0.0217379	0.457149	1475	NA	NA	NA	NA
	1-pentadecanoylglycerol (1-monopentadecanoin)		Lipid	Monoacylglycerol	TRUE	TRUE	NA	FALSE	NA	FALSE	NA	FALSE	NA	FALSE	NA	FALSE	NA	NA	NA	NA	NA	NA	NA	NA	0.0102526	0.0219995	0.641258	1475	0.0110122	0.0219764	0.616381	1475	-0.035464	0.00962605	0.00022945	0.00124619
	1-pentadecanoylglycerophosphocholine (15:0)*		Lipid	Lysolipid	FALSE	NA	TRUE	FALSE	TRUE	FALSE	FALSE	FALSE	FALSE	FALSE	FALSE	FALSE	-0.0340591	0.0160182	0.0336076	1929	-0.0345098	0.0160575	0.0317481	1929	-0.0316892	0.0186733	0.0899035	1475	-0.031766	0.0186709	0.0890872	1475	NA	NA	NA	NA
	1-stearoylglycerol (1-monostearin)	HMDB31075	Lipid	Monoacylglycerol	TRUE	FALSE	FALSE	FALSE	FALSE	FALSE	FALSE	FALSE	FALSE	FALSE	FALSE	FALSE	-0.0109819	0.0163853	0.502791	1929	-0.0102631	0.0164252	0.532152	1929	0.00948803	0.021923	0.665232	1475	0.00955637	0.0219203	0.662931	1475	-0.00313643	0.0131445	0.811407	0.882827
	1-stearoylglycerophosphocholine (18:0)	HMDB10384	Lipid	Lysolipid	TRUE	TRUE	TRUE	FALSE	TRUE	FALSE	FALSE	FALSE	FALSE	FALSE	FALSE	FALSE	-0.0307646	0.0151654	0.0426365	1929	-0.0321037	0.0151964	0.0347651	1929	-0.029753	0.0196748	0.13069	1475	-0.0297632	0.0196726	0.130514	1475	-0.033478	0.00904729	0.000215317	0.00119688
	1-stearoylglycerophosphoethanolamine	HMDB11130	Lipid	Lysolipid	TRUE	TRUE	TRUE	FALSE	TRUE	FALSE	FALSE	FALSE	FALSE	FALSE	FALSE	FALSE	-0.0446015	0.0180725	0.0136771	1929	-0.043807	0.0181176	0.0157019	1929	-0.0244473	0.0213326	0.25198	1475	-0.0233361	0.0212943	0.27331	1475	-0.0392046	0.00997025	8.41872e-05	0.000519154
	1-stearoylglycerophosphoglycerol		Lipid	Lysolipid	TRUE	FALSE	NA	FALSE	NA	FALSE	NA	FALSE	NA	FALSE	NA	FALSE	NA	NA	NA	NA	NA	NA	NA	NA	-0.0253893	0.0231272	0.272469	1475	-0.0254412	0.0231245	0.271434	1475	0.0258037	0.0108844	0.0177543	0.0550291
	1-stearoylglycerophosphoinositol	HMDB61696	Lipid	Lysolipid	TRUE	FALSE	FALSE	FALSE	FALSE	FALSE	FALSE	FALSE	FALSE	FALSE	FALSE	FALSE	-0.000544229	0.0153789	0.971774	1929	-0.000754952	0.0154174	0.96095	1929	0.0207189	0.0205793	0.314206	1475	0.0210075	0.0205736	0.307383	1475	0.00707119	0.0123376	0.56655	0.708476
	1-stearoylplasmenylethanolamine*		Lipid	Lysolipid	FALSE	NA	NA	FALSE	NA	FALSE	NA	FALSE	NA	FALSE	NA	FALSE	NA	NA	NA	NA	NA	NA	NA	NA	-0.00316868	0.0232254	0.891499	1475	-0.00319246	0.0232228	0.890678	1475	NA	NA	NA	NA
	1,2-dipalmitoylglycerol	HMDB07098	Lipid	Diacylglycerol	TRUE	FALSE	NA	FALSE	NA	FALSE	NA	FALSE	NA	FALSE	NA	FALSE	NA	NA	NA	NA	NA	NA	NA	NA	-0.0153498	0.0212022	0.469201	1475	-0.0156081	0.0211974	0.461654	1475	-0.0386232	0.0259483	0.136629	0.263677
	1,2-propanediol	HMDB01881	Xenobiotics	Chemical	TRUE	FALSE	FALSE	FALSE	FALSE	FALSE	FALSE	FALSE	FALSE	FALSE	FALSE	FALSE	-0.00743782	0.0155905	0.633365	1929	-0.00583925	0.0156224	0.708614	1929	-0.012858	0.0215717	0.55123	1475	-0.0114019	0.0215042	0.596041	1475	-0.0077609	0.0126392	0.539192	0.689801
	1,2,3-benzenetriol sulfate (2)		Xenobiotics	Chemical	TRUE	TRUE	NA	FALSE	NA	FALSE	NA	FALSE	NA	FALSE	NA	FALSE	NA	NA	NA	NA	NA	NA	NA	NA	-0.0279476	0.0184331	0.129695	1475	-0.0270944	0.0184074	0.141256	1475	0.0600588	0.0107475	2.29492e-08	2.9217e-07
	1,3-dimethylurate	HMDB01857	Xenobiotics	Xanthine Metabolism	TRUE	FALSE	FALSE	FALSE	FALSE	FALSE	FALSE	FALSE	FALSE	FALSE	FALSE	FALSE	0.00471105	0.0154403	0.760312	1929	0.00902829	0.0154197	0.558279	1929	0.0203169	0.0205873	0.323872	1475	0.0215051	0.0205219	0.294853	1475	0.0844828	0.0353083	0.0167241	0.0523843
	1,3-dipalmitoylglycerol	HMDB31011	Lipid	Diacylglycerol	TRUE	FALSE	NA	FALSE	NA	FALSE	NA	FALSE	NA	FALSE	NA	FALSE	NA	NA	NA	NA	NA	NA	NA	NA	0.018574	0.0220923	0.400629	1475	0.018885	0.0220863	0.39266	1475	0.018885	0.0220863	0.392519	0.560607
	1,3,7-trimethylurate	HMDB02123	Xenobiotics	Xanthine Metabolism	TRUE	FALSE	FALSE	FALSE	FALSE	FALSE	FALSE	FALSE	FALSE	FALSE	FALSE	FALSE	-0.0262654	0.0156727	0.0939269	1929	-0.0231444	0.0156871	0.140274	1929	-0.0371044	0.0191633	0.0530334	1475	-0.0334493	0.0188931	0.0768601	1475	-0.0334493	0.0188931	0.0766515	0.173861
	1,5-anhydroglucitol (1,5-AG)	HMDB02712	Carbohydrate	Glycolysis, Gluconeogenesis, and Pyruvate Metabolism	TRUE	FALSE	FALSE	FALSE	FALSE	FALSE	FALSE	FALSE	FALSE	FALSE	FALSE	FALSE	-0.027194	0.0181871	0.135019	1929	-0.0276502	0.018232	0.12954	1929	0.0364479	0.0208796	0.0810874	1475	0.0363927	0.0208772	0.0815135	1475	-0.00411732	0.0122073	0.735904	0.832993
	1,6-anhydroglucose	HMDB00640	Xenobiotics	Food Component/Plant	TRUE	FALSE	FALSE	FALSE	FALSE	FALSE	FALSE	FALSE	FALSE	FALSE	FALSE	FALSE	-0.0280431	0.0166441	0.0921771	1929	-0.0177764	0.0164334	0.279511	1929	-0.0058636	0.0179686	0.744225	1475	-0.0036597	0.0177831	0.836979	1475	-0.00748468	0.0160295	0.640549	0.75993
	1,7-dimethylurate	HMDB11103	Xenobiotics	Xanthine Metabolism	TRUE	FALSE	TRUE	FALSE	TRUE	FALSE	FALSE	FALSE	FALSE	FALSE	FALSE	FALSE	-0.038923	0.0160326	0.0152846	1929	-0.0346077	0.016029	0.0309685	1929	-0.0184477	0.0184307	0.317031	1475	-0.0156789	0.0182066	0.389288	1475	-0.00522038	0.010471	0.618093	0.742967
	10-heptadecenoate (17:1n7)	HMDB60038	Lipid	Long Chain Fatty Acid	TRUE	FALSE	FALSE	FALSE	FALSE	FALSE	FALSE	FALSE	FALSE	FALSE	FALSE	FALSE	0.0142878	0.0165875	0.389149	1929	0.00805789	0.0165259	0.625894	1929	0.0195132	0.0206969	0.345936	1475	0.0190195	0.0206867	0.358035	1475	0.00886164	0.0121679	0.466443	0.627043
	10-nonadecenoate (19:1n9)	HMDB13622	Lipid	Long Chain Fatty Acid	TRUE	FALSE	FALSE	FALSE	FALSE	FALSE	FALSE	FALSE	FALSE	FALSE	FALSE	FALSE	0.0274697	0.01598	0.0857746	1929	0.0215234	0.0159304	0.176827	1929	0.00889582	0.0201732	0.659299	1475	0.00820966	0.0201546	0.683821	1475	0.0147368	0.0117943	0.211488	0.35619
	10-undecenoate (11:1n1)		Lipid	Medium Chain Fatty Acid	TRUE	FALSE	NA	FALSE	NA	FALSE	NA	FALSE	NA	FALSE	NA	FALSE	NA	NA	NA	NA	NA	NA	NA	NA	-0.0126387	0.0187265	0.49984	1475	-0.0130712	0.0187164	0.48505	1475	-0.0130712	0.0187164	0.484939	0.644838
	11-dehydrocorticosterone		Lipid	Steroid	TRUE	TRUE	NA	FALSE	NA	FALSE	NA	FALSE	NA	FALSE	NA	FALSE	NA	NA	NA	NA	NA	NA	NA	NA	0.00120653	0.0180335	0.946666	1475	0.00133169	0.0180308	0.941135	1475	-0.0423371	0.0133638	0.0015347	0.00680558
	11-ketoetiocholanolone glucuronide		Lipid	Steroid	TRUE	TRUE	NA	FALSE	NA	FALSE	NA	FALSE	NA	FALSE	NA	FALSE	NA	NA	NA	NA	NA	NA	NA	NA	0.00692435	0.0198324	0.727032	1475	0.0103215	0.0192492	0.591898	1475	-0.0420731	0.0111754	0.000166677	0.00095336
	13-HODE + 9-HODE		Lipid	Fatty Acid, Monohydroxy	TRUE	FALSE	TRUE	TRUE	TRUE	TRUE	FALSE	FALSE	FALSE	FALSE	FALSE	FALSE	0.0335205	0.0164112	0.0412353	1929	0.0377884	0.0163889	0.0212321	1929	0.0595066	0.0207628	0.00421625	1475	0.0604367	0.0207025	0.00356204	1475	0.000808053	0.00867464	0.925783	0.956944
	16-hydroxypalmitate	HMDB06294	Lipid	Fatty Acid, Monohydroxy	TRUE	FALSE	NA	FALSE	NA	FALSE	NA	FALSE	NA	FALSE	NA	FALSE	NA	NA	NA	NA	NA	NA	NA	NA	-0.0261127	0.018728	0.163434	1475	-0.0259848	0.0187254	0.165446	1475	-0.0194035	0.0165304	0.240471	0.391097
	16a-hydroxy DHEA 3-sulfate		Lipid	Steroid	TRUE	FALSE	NA	FALSE	NA	FALSE	NA	FALSE	NA	FALSE	NA	FALSE	NA	NA	NA	NA	NA	NA	NA	NA	0.0218964	0.0192837	0.256359	1475	0.0229408	0.0192284	0.233035	1475	0.0157517	0.0121133	0.193478	0.336584
	17-methylstearate		Lipid	Fatty Acid, Branched	TRUE	FALSE	NA	FALSE	NA	FALSE	NA	FALSE	NA	FALSE	NA	FALSE	NA	NA	NA	NA	NA	NA	NA	NA	0.00185216	0.0200556	0.926432	1475	0.00172072	0.0200528	0.93163	1475	0.00172072	0.0200528	0.931618	0.959484
	17alpha-hydroxypregnanolone glucuronide		Lipid	Steroid	TRUE	FALSE	NA	TRUE	NA	TRUE	NA	FALSE	NA	FALSE	NA	FALSE	NA	NA	NA	NA	NA	NA	NA	NA	0.0491294	0.0202638	0.0154505	1475	0.0502442	0.0201726	0.0128593	1475	-0.0203994	0.010054	0.0424604	0.110007
	2'-deoxyuridine	HMDB00012	Nucleotide	Pyrimidine Metabolism, Uracil containing	TRUE	TRUE	NA	TRUE	NA	TRUE	NA	FALSE	NA	FALSE	NA	FALSE	NA	NA	NA	NA	NA	NA	NA	NA	-0.0803305	0.019395	3.64319e-05	1475	-0.0807698	0.019381	3.26085e-05	1475	0.0380529	0.0113832	0.000829044	0.0038798
	2-aminoadipate	HMDB00510	Amino Acid	Lysine Metabolism	TRUE	TRUE	NA	TRUE	NA	TRUE	NA	FALSE	NA	FALSE	NA	FALSE	NA	NA	NA	NA	NA	NA	NA	NA	0.0584876	0.0227349	0.010192	1475	0.0599323	0.0225105	0.00784343	1475	0.0686622	0.0194337	0.000410632	0.00211386
	2-aminobutyrate	HMDB00650	Amino Acid	Methionine, Cysteine, SAM and Taurine Metabolism	TRUE	FALSE	FALSE	FALSE	FALSE	FALSE	FALSE	FALSE	FALSE	FALSE	FALSE	FALSE	-0.00184803	0.0156234	0.905853	1929	-0.00436058	0.0156432	0.780465	1929	-0.0278017	0.019501	0.154182	1475	-0.0271964	0.0194871	0.163043	1475	-0.0133561	0.0115498	0.247521	0.400095
	2-aminoheptanoate		Lipid	Fatty Acid, Amino	TRUE	FALSE	FALSE	FALSE	FALSE	FALSE	FALSE	FALSE	FALSE	FALSE	FALSE	FALSE	0.00454895	0.0150413	0.762357	1929	0.00687886	0.0150615	0.647925	1929	-0.0161147	0.0207875	0.438339	1475	-0.0134073	0.0205783	0.514811	1475	-0.0171585	0.0083527	0.0399521	0.104422
	2-aminooctanoate	HMDB00991	Lipid	Fatty Acid, Amino	TRUE	TRUE	TRUE	TRUE	TRUE	TRUE	FALSE	FALSE	FALSE	FALSE	FALSE	FALSE	-0.0421724	0.0162116	0.00935687	1929	-0.0394191	0.0162357	0.0152773	1929	-0.0795521	0.0196065	5.22429e-05	1475	-0.0784828	0.01958	6.42378e-05	1475	-0.0380301	0.009069	2.74788e-05	0.000186982
	2-aminophenol sulfate	HMDB61116	Xenobiotics	Chemical	TRUE	FALSE	NA	FALSE	NA	FALSE	NA	FALSE	NA	FALSE	NA	FALSE	NA	NA	NA	NA	NA	NA	NA	NA	-0.019603	0.0177151	0.268662	1475	-0.0184341	0.0176664	0.296911	1475	-0.0184341	0.0176664	0.296738	0.458665
	2-arachidonoyl glycerol	HMDB04666	Lipid	Monoacylglycerol	TRUE	FALSE	NA	FALSE	NA	FALSE	NA	FALSE	NA	FALSE	NA	FALSE	NA	NA	NA	NA	NA	NA	NA	NA	-0.00595006	0.0201266	0.767554	1475	-0.00683887	0.0200938	0.733644	1475	-0.00683887	0.0200938	0.733595	0.831174
	2-arachidonoylglycerophosphocholine*	HMDB61699	Lipid	Lysolipid	FALSE	NA	FALSE	TRUE	TRUE	TRUE	FALSE	FALSE	FALSE	FALSE	TRUE	FALSE	-0.0305025	0.0156349	0.0512124	1929	-0.0322124	0.0156634	0.0398657	1929	-0.057444	0.0200459	0.00422148	1475	-0.0578879	0.0200337	0.0039152	1475	NA	NA	NA	NA
	2-arachidonoylglycerophosphoethanolamine*		Lipid	Lysolipid	FALSE	NA	FALSE	TRUE	FALSE	TRUE	FALSE	FALSE	FALSE	FALSE	FALSE	FALSE	-0.00823826	0.0156097	0.597724	1929	-0.0081536	0.015649	0.602406	1929	-0.0587852	0.019317	0.00238273	1475	-0.0591508	0.0193079	0.00222725	1475	NA	NA	NA	NA
	2-docosahexaenoylglycerophosphocholine*		Lipid	Lysolipid	FALSE	NA	NA	FALSE	NA	FALSE	NA	FALSE	NA	FALSE	NA	FALSE	NA	NA	NA	NA	NA	NA	NA	NA	-0.0230986	0.0202164	0.253407	1475	-0.0229885	0.0202138	0.255614	1475	NA	NA	NA	NA
	2-docosahexaenoylglycerophosphoethanolamine*		Lipid	Lysolipid	FALSE	NA	FALSE	FALSE	FALSE	FALSE	FALSE	FALSE	FALSE	FALSE	FALSE	FALSE	0.0211777	0.0143886	0.141229	1929	0.0207515	0.0144245	0.15042	1929	-0.034728	0.021907	0.113128	1475	-0.0348383	0.0219041	0.11194	1475	NA	NA	NA	NA
	2-docosapentaenoylglycerophosphocholine (22:5n3)*		Lipid	Lysolipid	FALSE	NA	NA	TRUE	NA	TRUE	NA	FALSE	NA	FALSE	NA	FALSE	NA	NA	NA	NA	NA	NA	NA	NA	-0.0404187	0.018242	0.0268661	1475	-0.0401053	0.0182368	0.0280246	1475	NA	NA	NA	NA
	2-eicosatrienoylglycerophosphocholine*		Lipid	Lysolipid	FALSE	NA	NA	FALSE	NA	FALSE	NA	FALSE	NA	FALSE	NA	FALSE	NA	NA	NA	NA	NA	NA	NA	NA	-0.0354323	0.0194815	0.0691514	1475	-0.036019	0.0194627	0.0644196	1475	NA	NA	NA	NA
	2-ethylhexanoate	HMDB31230	Xenobiotics	Chemical	TRUE	FALSE	NA	FALSE	NA	FALSE	NA	FALSE	NA	FALSE	NA	FALSE	NA	NA	NA	NA	NA	NA	NA	NA	-0.00549065	0.0202091	0.785897	1475	-0.00566645	0.0202056	0.779181	1475	-0.00566645	0.0202056	0.779141	0.862959
	2-ethylphenylsulfate		Xenobiotics	Benzoate Metabolism	TRUE	FALSE	NA	TRUE	NA	TRUE	NA	FALSE	NA	FALSE	NA	FALSE	NA	NA	NA	NA	NA	NA	NA	NA	0.0668619	0.0205138	0.00114236	1475	0.0673402	0.0204996	0.00104416	1475	-0.000946939	0.00998378	0.924436	0.956944
	2-hydroxy-3-methylvalerate	HMDB00317	Amino Acid	Leucine, Isoleucine and Valine Metabolism	TRUE	FALSE	FALSE	TRUE	FALSE	TRUE	FALSE	FALSE	FALSE	FALSE	FALSE	FALSE	-0.000434519	0.0158401	0.978118	1929	0.000302776	0.0158783	0.984788	1929	-0.0616794	0.0231169	0.00771149	1475	-0.0596272	0.0230344	0.00973183	1475	-0.0330026	0.019692	0.0937502	0.202186
	2-hydroxyacetaminophen sulfate*		Xenobiotics	Drug	FALSE	NA	NA	FALSE	NA	FALSE	NA	FALSE	NA	FALSE	NA	FALSE	NA	NA	NA	NA	NA	NA	NA	NA	-0.0340795	0.0182143	0.0615401	1475	-0.0337447	0.0182085	0.0640501	1475	NA	NA	NA	NA
	2-hydroxyadipate	HMDB00321	Lipid	Fatty Acid, Dicarboxylate	TRUE	TRUE	NA	TRUE	NA	TRUE	NA	FALSE	NA	FALSE	NA	FALSE	NA	NA	NA	NA	NA	NA	NA	NA	0.104581	0.0209873	7.00585e-07	1475	0.105251	0.0209428	5.63769e-07	1475	0.105251	0.0209428	5.01805e-07	5.12187e-06
	2-hydroxybutyrate (AHB)	HMDB00008	Amino Acid	Methionine, Cysteine, SAM and Taurine Metabolism	TRUE	FALSE	FALSE	FALSE	FALSE	FALSE	FALSE	FALSE	FALSE	FALSE	FALSE	FALSE	0.019909	0.0159383	0.21177	1929	0.0157867	0.0159331	0.321903	1929	0.0342537	0.0209754	0.102675	1475	0.0326836	0.0209092	0.118241	1475	0.0118704	0.00927742	0.200724	0.343436
	2-hydroxydecanoate		Lipid	Fatty Acid, Monohydroxy	TRUE	TRUE	NA	TRUE	NA	TRUE	NA	FALSE	NA	FALSE	NA	FALSE	NA	NA	NA	NA	NA	NA	NA	NA	-0.0737726	0.0212325	0.000526759	1475	-0.0717938	0.0211596	0.000709902	1475	0.030333	0.0102568	0.00310303	0.0125392
	2-hydroxyglutarate	HMDB00606	Lipid	Fatty Acid, Dicarboxylate	TRUE	FALSE	FALSE	FALSE	FALSE	FALSE	FALSE	FALSE	FALSE	FALSE	FALSE	FALSE	0.00152144	0.0157761	0.923182	1929	0.00368374	0.0158016	0.81569	1929	0.00908839	0.0205356	0.658145	1475	0.0104818	0.020455	0.608425	1475	0.00110129	0.0118573	0.926	0.956944
	2-hydroxyhippurate (salicylurate)	HMDB00840	Xenobiotics	Benzoate Metabolism	TRUE	TRUE	FALSE	FALSE	FALSE	FALSE	FALSE	FALSE	FALSE	FALSE	FALSE	FALSE	0.0133105	0.0151865	0.380885	1929	0.0155826	0.0152071	0.305638	1929	-0.018086	0.0195079	0.354023	1475	-0.0168473	0.0194563	0.386684	1475	0.0327164	0.0120552	0.00665026	0.0242274
	2-hydroxyisobutyrate	HMDB00729	Xenobiotics	Chemical	TRUE	TRUE	FALSE	FALSE	FALSE	FALSE	FALSE	FALSE	FALSE	FALSE	FALSE	FALSE	0.0218851	0.015534	0.159042	1929	0.029852	0.0153322	0.0516793	1929	0.028767	0.021639	0.183921	1475	0.0312827	0.0209117	0.134886	1475	0.0303522	0.0123648	0.0140995	0.0459884
	2-hydroxyoctanoate	HMDB02264	Lipid	Fatty Acid, Monohydroxy	TRUE	TRUE	TRUE	TRUE	TRUE	TRUE	FALSE	FALSE	FALSE	FALSE	FALSE	FALSE	-0.0424325	0.0152807	0.00554201	1929	-0.0367883	0.015243	0.0158957	1929	-0.0596923	0.0201637	0.0031222	1475	-0.0538759	0.0197448	0.00643656	1475	-0.0538759	0.0197448	0.00636026	0.0233144
	2-hydroxypalmitate	HMDB31057	Lipid	Fatty Acid, Monohydroxy	TRUE	TRUE	TRUE	TRUE	TRUE	TRUE	FALSE	FALSE	FALSE	FALSE	FALSE	FALSE	0.0543045	0.0150871	0.000327068	1929	0.0552037	0.015121	0.000268441	1929	0.0766278	0.0209374	0.000261362	1475	0.0761099	0.0209289	0.000285866	1475	0.0623739	0.0122567	3.60018e-07	3.87511e-06
	2-hydroxyphenylacetate	HMDB00669	Amino Acid	Phenylalanine and Tyrosine Metabolism	TRUE	FALSE	NA	FALSE	NA	FALSE	NA	FALSE	NA	FALSE	NA	FALSE	NA	NA	NA	NA	NA	NA	NA	NA	0.0086703	0.0198454	0.662254	1475	0.0125873	0.0189043	0.505617	1475	0.0125873	0.0189043	0.505512	0.663106
	2-hydroxystearate		Lipid	Fatty Acid, Monohydroxy	TRUE	TRUE	FALSE	TRUE	FALSE	TRUE	FALSE	FALSE	FALSE	FALSE	FALSE	FALSE	-0.00565123	0.0151407	0.709005	1929	-0.0056232	0.0151788	0.711077	1929	0.0576038	0.0212553	0.00680537	1475	0.0573771	0.0212518	0.00701662	1475	0.0230545	0.00918068	0.0120324	0.0401307
	2-linolenoylglycerophosphocholine(18:3n3)*		Lipid	Lysolipid	FALSE	NA	NA	FALSE	NA	FALSE	NA	FALSE	NA	FALSE	NA	FALSE	NA	NA	NA	NA	NA	NA	NA	NA	-0.0309424	0.0176962	0.0805816	1475	-0.031166	0.0176917	0.0783433	1475	NA	NA	NA	NA
	2-linoleoylglycerol (2-monolinolein)	HMDB11538	Lipid	Monoacylglycerol	TRUE	FALSE	NA	FALSE	NA	FALSE	NA	FALSE	NA	FALSE	NA	FALSE	NA	NA	NA	NA	NA	NA	NA	NA	-0.0124399	0.0192844	0.518979	1475	-0.0116303	0.0192591	0.546015	1475	-0.0116303	0.0192591	0.545922	0.695771
	2-linoleoylglycerophosphocholine*		Lipid	Lysolipid	FALSE	NA	TRUE	TRUE	TRUE	TRUE	FALSE	FALSE	FALSE	FALSE	FALSE	FALSE	-0.0327902	0.0159792	0.0403005	1929	-0.0330203	0.0160191	0.0394085	1929	-0.0709536	0.0193849	0.000260944	1475	-0.0711224	0.0193811	0.000251595	1475	NA	NA	NA	NA
	2-linoleoylglycerophosphoethanolamine*		Lipid	Lysolipid	FALSE	NA	TRUE	TRUE	TRUE	TRUE	FALSE	FALSE	FALSE	FALSE	FALSE	FALSE	-0.0366821	0.0163628	0.0250888	1929	-0.0350792	0.0163988	0.0325517	1929	-0.0573357	0.0184212	0.00189116	1475	-0.0570083	0.0184161	0.00200169	1475	NA	NA	NA	NA
	2-methylbutyrylcarnitine (C5)	HMDB00378	Amino Acid	Leucine, Isoleucine and Valine Metabolism	TRUE	TRUE	TRUE	FALSE	TRUE	FALSE	FALSE	FALSE	FALSE	FALSE	FALSE	FALSE	0.0592976	0.016448	0.000319948	1929	0.0682246	0.0160235	2.16469e-05	1929	0.0337996	0.0227757	0.138019	1475	0.0358137	0.0213451	0.093592	1475	0.056543	0.0128146	1.02236e-05	7.71002e-05
	2-methylmalonyl carnitine	HMDB13133	Lipid	Fatty Acid Synthesis	TRUE	TRUE	NA	TRUE	NA	FALSE	NA	FALSE	NA	FALSE	NA	FALSE	NA	NA	NA	NA	NA	NA	NA	NA	-0.0492268	0.0218687	0.024533	1475	-0.0367321	0.0204007	0.0719832	1475	0.0407706	0.0112417	0.000287026	0.00153081
	2-methyoxyresorcinol sulfate		Xenobiotics	Chemical	TRUE	FALSE	NA	FALSE	NA	FALSE	NA	FALSE	NA	FALSE	NA	FALSE	NA	NA	NA	NA	NA	NA	NA	NA	-0.00821318	0.0172725	0.634497	1475	-0.00813779	0.0172703	0.637567	1475	0.00903813	0.0160955	0.574436	0.710783
	2-myristoylglycerophosphocholine*		Lipid	Lysolipid	FALSE	NA	TRUE	TRUE	TRUE	TRUE	FALSE	FALSE	FALSE	FALSE	FALSE	FALSE	-0.0832534	0.0167928	7.7638e-07	1929	-0.0874794	0.0167568	1.97788e-07	1929	-0.127837	0.0194306	6.57668e-11	1475	-0.127598	0.0194278	7.0806e-11	1475	NA	NA	NA	NA
	2-oleoylglycerophosphocholine*	HMDB61701	Lipid	Lysolipid	FALSE	NA	TRUE	FALSE	TRUE	FALSE	FALSE	FALSE	FALSE	FALSE	FALSE	FALSE	-0.0312395	0.0158455	0.0488096	1929	-0.0333156	0.0158697	0.0359194	1929	-0.0190405	0.0195169	0.329429	1475	-0.0192484	0.0195129	0.324079	1475	NA	NA	NA	NA
	2-oleoylglycerophosphoethanolamine*		Lipid	Lysolipid	FALSE	NA	FALSE	TRUE	FALSE	TRUE	FALSE	FALSE	FALSE	FALSE	FALSE	FALSE	-0.0272237	0.0160334	0.0896812	1929	-0.0261864	0.0160715	0.103401	1929	-0.0991198	0.0191342	2.52567e-07	1475	-0.0982697	0.0191176	3.1147e-07	1475	NA	NA	NA	NA
	2-oxindole-3-acetate		Xenobiotics	Food Component/Plant	TRUE	FALSE	NA	FALSE	NA	FALSE	NA	FALSE	NA	FALSE	NA	FALSE	NA	NA	NA	NA	NA	NA	NA	NA	-0.00346049	0.0200314	0.86287	1475	-0.00120702	0.0198477	0.951515	1475	-0.00120702	0.0198477	0.951507	0.966163
	2-palmitoleoylglycerophosphocholine*		Lipid	Lysolipid	FALSE	NA	NA	TRUE	NA	TRUE	NA	FALSE	NA	FALSE	NA	FALSE	NA	NA	NA	NA	NA	NA	NA	NA	-0.0515973	0.0182712	0.00480765	1475	-0.0517742	0.0182674	0.00465673	1475	NA	NA	NA	NA
	2-palmitoylglycerol (2-monopalmitin)	HMDB11533	Lipid	Monoacylglycerol	TRUE	FALSE	NA	FALSE	NA	FALSE	NA	FALSE	NA	FALSE	NA	FALSE	NA	NA	NA	NA	NA	NA	NA	NA	-0.00196974	0.0205053	0.923486	1475	-0.00187743	0.0205027	0.927052	1475	-0.00187743	0.0205027	0.92704	0.956944
	2-palmitoylglycerophosphocholine*	HMDB61702	Lipid	Lysolipid	FALSE	NA	TRUE	FALSE	TRUE	FALSE	FALSE	FALSE	FALSE	FALSE	FALSE	FALSE	-0.0326346	0.0159105	0.0403898	1929	-0.0345154	0.0159375	0.0304599	1929	0.00499223	0.0187418	0.789993	1475	0.00476585	0.0187378	0.799265	1475	NA	NA	NA	NA
	2-palmitoylglycerophosphoethanolamine*		Lipid	Lysolipid	FALSE	NA	FALSE	FALSE	FALSE	FALSE	FALSE	FALSE	FALSE	FALSE	FALSE	FALSE	-0.00445416	0.0167786	0.790678	1929	-0.00237012	0.0168089	0.887881	1929	-0.0365912	0.0220562	0.0973302	1475	-0.0363381	0.0220519	0.0996008	1475	NA	NA	NA	NA
	2-piperidinone		Xenobiotics	Food Component/Plant	TRUE	FALSE	NA	FALSE	NA	FALSE	NA	FALSE	NA	FALSE	NA	FALSE	NA	NA	NA	NA	NA	NA	NA	NA	0.00996279	0.0230768	0.666007	1475	0.0101831	0.0230726	0.659024	1475	0.0101831	0.0230726	0.658959	0.775554
	2-pyrrolidinone	HMDB02039	Xenobiotics	Chemical	TRUE	FALSE	NA	FALSE	NA	FALSE	NA	FALSE	NA	FALSE	NA	FALSE	NA	NA	NA	NA	NA	NA	NA	NA	-0.0163642	0.0217043	0.450995	1475	-0.0158769	0.0216944	0.464384	1475	-0.0158769	0.0216944	0.464266	0.626072
	2-stearoylglycerol (2-monostearin)		Lipid	Monoacylglycerol	TRUE	TRUE	NA	FALSE	NA	FALSE	NA	FALSE	NA	FALSE	NA	FALSE	NA	NA	NA	NA	NA	NA	NA	NA	-0.0115898	0.0205012	0.571941	1475	-0.012406	0.0204727	0.544624	1475	-0.051753	0.0102118	4.02078e-07	4.25053e-06
	2-stearoylglycerophosphocholine*		Lipid	Lysolipid	FALSE	NA	FALSE	FALSE	FALSE	FALSE	FALSE	FALSE	FALSE	FALSE	FALSE	FALSE	-0.028259	0.0151482	0.0622637	1929	-0.0286182	0.0151856	0.0596406	1929	-0.0211567	0.0196483	0.281761	1475	-0.0221092	0.0196043	0.259603	1475	NA	NA	NA	NA
	2-stearoylglycerophosphoethanolamine*		Lipid	Lysolipid	FALSE	NA	NA	FALSE	NA	FALSE	NA	FALSE	NA	FALSE	NA	FALSE	NA	NA	NA	NA	NA	NA	NA	NA	-0.022622	0.0196494	0.249804	1475	-0.0219601	0.0196328	0.263521	1475	NA	NA	NA	NA
	2-stearoylglycerophosphoinositol*		Lipid	Lysolipid	FALSE	NA	NA	FALSE	NA	FALSE	NA	FALSE	NA	FALSE	NA	FALSE	NA	NA	NA	NA	NA	NA	NA	NA	0.0146314	0.0199858	0.464231	1475	0.0147141	0.0199833	0.461653	1475	NA	NA	NA	NA
	2,3-dihydroxyisovalerate	HMDB12141	Xenobiotics	Food Component/Plant	TRUE	FALSE	NA	FALSE	NA	FALSE	NA	FALSE	NA	FALSE	NA	FALSE	NA	NA	NA	NA	NA	NA	NA	NA	-0.000721873	0.0179223	0.967877	1475	0.0011992	0.0177664	0.946194	1475	0.0011992	0.0177664	0.946185	0.965761
	21-hydroxypregnenolone disulfate	HMDB04026	Lipid	Steroid	TRUE	TRUE	TRUE	FALSE	TRUE	FALSE	FALSE	FALSE	FALSE	FALSE	FALSE	FALSE	0.086244	0.0162691	1.28418e-07	1929	0.0911659	0.0161894	2.05422e-08	1929	0.0326933	0.0193222	0.0908582	1475	0.0339963	0.0192104	0.0769889	1475	0.0674247	0.0123796	5.13834e-08	6.14524e-07
	21-hydroxypregnenolone monosulfate (1)		Lipid	Steroid	TRUE	TRUE	NA	FALSE	NA	FALSE	NA	FALSE	NA	FALSE	NA	FALSE	NA	NA	NA	NA	NA	NA	NA	NA	-0.0273774	0.017434	0.116551	1475	-0.0270928	0.0174291	0.120293	1475	-0.0541265	0.0115141	2.59035e-06	2.23867e-05
	3-(3-hydroxyphenyl)propionate	HMDB00375	Amino Acid	Phenylalanine and Tyrosine Metabolism	TRUE	FALSE	NA	FALSE	NA	FALSE	NA	FALSE	NA	FALSE	NA	FALSE	NA	NA	NA	NA	NA	NA	NA	NA	-0.0208215	0.0175992	0.236963	1475	-0.0207932	0.0175972	0.237549	1475	-0.0207932	0.0175972	0.237357	0.387043
	3-(4-hydroxyphenyl)lactate	HMDB00755	Amino Acid	Phenylalanine and Tyrosine Metabolism	TRUE	FALSE	FALSE	FALSE	FALSE	FALSE	FALSE	FALSE	FALSE	FALSE	FALSE	FALSE	-0.0208009	0.0169015	0.218579	1929	-0.00876148	0.0165836	0.597337	1929	-0.0237692	0.0229662	0.300858	1475	-0.0169876	0.022083	0.441863	1475	-0.0117278	0.0132607	0.376482	0.542829
	3-[3-(sulfooxy)phenyl]propanoic acid		Amino Acid	Phenylalanine and Tyrosine Metabolism	TRUE	FALSE	NA	FALSE	NA	FALSE	NA	FALSE	NA	FALSE	NA	FALSE	NA	NA	NA	NA	NA	NA	NA	NA	-0.0132139	0.0185025	0.475239	1475	-0.0115562	0.018407	0.530222	1475	0.0285639	0.0122016	0.0192322	0.0586878
	3-carboxy-4-methyl-5-propyl-2-furanpropanoate (CMPF)	HMDB61112	Lipid	Fatty Acid, Dicarboxylate	TRUE	FALSE	FALSE	FALSE	FALSE	FALSE	FALSE	FALSE	FALSE	FALSE	FALSE	FALSE	-0.0124144	0.0143825	0.388156	1929	-0.005425	0.0142686	0.703836	1929	-0.0255508	0.0245006	0.297184	1475	-0.0233716	0.0243842	0.337984	1475	-0.00965951	0.0117072	0.409318	0.575574
	3-hydroxy-2-ethylpropionate	HMDB00396	Amino Acid	Leucine, Isoleucine and Valine Metabolism	TRUE	FALSE	FALSE	FALSE	FALSE	FALSE	FALSE	FALSE	FALSE	FALSE	FALSE	FALSE	0.0013425	0.016124	0.933653	1929	0.0116769	0.0158302	0.460827	1929	-0.00245776	0.0204711	0.904452	1475	0.00206799	0.0197172	0.916483	1475	0.00791074	0.012344	0.521617	0.67423
	3-hydroxy-3-methylglutarate	HMDB00355	Lipid	Mevalonate Metabolism	TRUE	FALSE	NA	FALSE	NA	FALSE	NA	FALSE	NA	FALSE	NA	FALSE	NA	NA	NA	NA	NA	NA	NA	NA	-0.0035551	0.0207259	0.863832	1475	0.00118815	0.019934	0.952479	1475	0.00118815	0.019934	0.952471	0.966163
	3-hydroxybutyrate (BHBA)	HMDB00357	Lipid	Ketone Bodies	TRUE	TRUE	TRUE	TRUE	TRUE	TRUE	FALSE	FALSE	FALSE	FALSE	FALSE	FALSE	0.0665013	0.015529	1.94056e-05	1929	0.0647528	0.0155638	3.31644e-05	1929	0.0779649	0.018721	3.30225e-05	1475	0.0775629	0.018715	3.6025e-05	1475	0.0747146	0.00916887	3.67809e-16	1.31965e-14
	3-hydroxycotinine glucuronide		Xenobiotics	Tobacco Metabolite	FALSE	NA	NA	FALSE	NA	TRUE	NA	FALSE	NA	FALSE	NA	TRUE	NA	NA	NA	NA	NA	NA	NA	NA	0.0471547	0.0243719	0.0532084	1475	0.0481408	0.0243283	0.0480264	1475	NA	NA	NA	NA
	3-hydroxydecanoate	HMDB02203	Lipid	Fatty Acid, Monohydroxy	TRUE	FALSE	FALSE	FALSE	FALSE	FALSE	FALSE	FALSE	FALSE	FALSE	FALSE	FALSE	0.0261896	0.015616	0.0936857	1929	0.0256799	0.015655	0.101094	1929	0.0112983	0.0188413	0.548829	1475	0.0120956	0.0188117	0.520335	1475	0.0169995	0.0113991	0.135884	0.262887
	3-hydroxyhippurate	HMDB06116	Xenobiotics	Benzoate Metabolism	TRUE	FALSE	FALSE	FALSE	FALSE	FALSE	FALSE	FALSE	FALSE	FALSE	FALSE	FALSE	-0.00152756	0.01714	0.928993	1929	0.00166765	0.017155	0.922569	1929	-0.013635	0.0175517	0.437374	1475	-0.0130041	0.0175345	0.458431	1475	0.0222476	0.0121864	0.0679105	0.15896
	3-hydroxyisobutyrate	HMDB00336	Amino Acid	Leucine, Isoleucine and Valine Metabolism	TRUE	TRUE	FALSE	TRUE	FALSE	TRUE	FALSE	FALSE	FALSE	FALSE	FALSE	FALSE	0.0195156	0.0159747	0.221987	1929	0.0226771	0.0159817	0.156078	1929	0.0517271	0.0200541	0.00999496	1475	0.0527803	0.0199702	0.00830644	1475	0.0344296	0.0124779	0.00579339	0.0215027
	3-hydroxylaurate	HMDB00387	Lipid	Fatty Acid, Monohydroxy	TRUE	FALSE	NA	FALSE	NA	FALSE	NA	FALSE	NA	FALSE	NA	FALSE	NA	NA	NA	NA	NA	NA	NA	NA	0.0200963	0.0196322	0.306177	1475	0.0208565	0.0196046	0.287568	1475	0.0208565	0.0196046	0.287393	0.448317
	3-hydroxyoctanoate	HMDB01954	Lipid	Fatty Acid, Monohydroxy	TRUE	TRUE	NA	TRUE	NA	TRUE	NA	FALSE	NA	FALSE	NA	FALSE	NA	NA	NA	NA	NA	NA	NA	NA	0.0714708	0.0194605	0.000248754	1475	0.0723615	0.0193344	0.000189175	1475	0.0597521	0.0170135	0.000444661	0.00226931
	3-hydroxypyridine sulfate		Xenobiotics	Chemical	TRUE	FALSE	TRUE	FALSE	TRUE	FALSE	FALSE	FALSE	FALSE	FALSE	FALSE	FALSE	0.0330327	0.0156448	0.0348652	1929	0.0392205	0.0155351	0.0116619	1929	0.0321062	0.023335	0.169069	1475	0.0344137	0.0229775	0.134425	1475	0.0122549	0.0122272	0.316216	0.480957
	3-indoxyl sulfate	HMDB00682	Amino Acid	Tryptophan Metabolism	TRUE	FALSE	FALSE	FALSE	FALSE	FALSE	FALSE	FALSE	FALSE	FALSE	FALSE	FALSE	-0.00114514	0.016147	0.943469	1929	0.012662	0.0155808	0.416511	1929	0.00325946	0.0193487	0.866246	1475	0.00629445	0.0189401	0.739684	1475	0.0203236	0.00883861	0.0214815	0.0642276
	3-methoxycatechol sulfate (1)		Xenobiotics	Benzoate Metabolism	TRUE	FALSE	NA	TRUE	NA	TRUE	NA	FALSE	NA	FALSE	NA	FALSE	NA	NA	NA	NA	NA	NA	NA	NA	-0.0392521	0.0191329	0.0403915	1475	-0.037819	0.0190763	0.0476093	1475	0.0128658	0.0111299	0.247694	0.400095
	3-methoxycatechol sulfate (2)		Xenobiotics	Benzoate Metabolism	TRUE	FALSE	NA	FALSE	NA	FALSE	NA	FALSE	NA	FALSE	NA	FALSE	NA	NA	NA	NA	NA	NA	NA	NA	-0.0166915	0.0173619	0.336517	1475	-0.0141192	0.0171535	0.41058	1475	-0.00413219	0.0113238	0.715178	0.815771
	3-methoxytyramine sulfate		Amino Acid	Phenylalanine and Tyrosine Metabolism	TRUE	FALSE	NA	FALSE	NA	FALSE	NA	FALSE	NA	FALSE	NA	FALSE	NA	NA	NA	NA	NA	NA	NA	NA	0.00796957	0.0194072	0.681389	1475	0.0115661	0.0186643	0.535557	1475	-0.0105605	0.00976911	0.279695	0.439131
	3-methoxytyrosine	HMDB01434	Amino Acid	Phenylalanine and Tyrosine Metabolism	TRUE	TRUE	TRUE	FALSE	TRUE	FALSE	FALSE	FALSE	FALSE	FALSE	FALSE	FALSE	0.0389976	0.0128014	0.00234806	1929	0.0437726	0.0127141	0.000588028	1929	0.00385684	0.0380139	0.9192	1475	0.0125016	0.0362297	0.730095	1475	0.0403438	0.0119968	0.000771365	0.00365318
	3-methyl-2-oxobutyrate	HMDB00019	Amino Acid	Leucine, Isoleucine and Valine Metabolism	TRUE	FALSE	FALSE	FALSE	FALSE	FALSE	FALSE	FALSE	FALSE	FALSE	FALSE	FALSE	0.0177947	0.0148111	0.229728	1929	0.0159656	0.0148391	0.282103	1929	-0.00561406	0.0192652	0.77078	1475	-0.0050684	0.0192519	0.792382	1475	-0.0150976	0.0113827	0.184717	0.327173
	3-methyl-2-oxovalerate	HMDB03736	Amino Acid	Leucine, Isoleucine and Valine Metabolism	TRUE	FALSE	FALSE	FALSE	FALSE	FALSE	FALSE	FALSE	FALSE	FALSE	FALSE	FALSE	0.0279782	0.0150742	0.0636026	1929	0.0273363	0.0151115	0.0706119	1929	-0.0249102	0.0182391	0.172224	1475	-0.0246613	0.0182349	0.176448	1475	-0.0246613	0.0182349	0.176239	0.317123
	3-methyl catechol sulfate (1)		Xenobiotics	Benzoate Metabolism	TRUE	FALSE	FALSE	FALSE	TRUE	FALSE	FALSE	FALSE	FALSE	FALSE	TRUE	FALSE	0.031699	0.0173473	0.0678082	1929	0.0405491	0.0171079	0.0178771	1929	0.0220681	0.021174	0.297479	1475	0.0248265	0.0205732	0.227729	1475	0.00937376	0.0088986	0.292159	0.454555
	3-methyl catechol sulfate (2)		Xenobiotics	Benzoate Metabolism	TRUE	TRUE	NA	FALSE	NA	FALSE	NA	FALSE	NA	FALSE	NA	FALSE	NA	NA	NA	NA	NA	NA	NA	NA	0.0340156	0.0204123	0.0958443	1475	0.0353494	0.0203051	0.0819095	1475	0.058684	0.0113759	2.48785e-07	2.70239e-06
	3-methylglutaconate	HMDB00522	Amino Acid	Leucine, Isoleucine and Valine Metabolism	TRUE	FALSE	NA	TRUE	NA	FALSE	NA	FALSE	NA	FALSE	NA	FALSE	NA	NA	NA	NA	NA	NA	NA	NA	-0.039835	0.018908	0.0353072	1475	-0.0334349	0.0182914	0.0677687	1475	-0.0334349	0.0182914	0.0675647	0.158723
	3-methylglutarylcarnitine (1)	HMDB00552	Amino Acid	Lysine Metabolism	TRUE	TRUE	NA	TRUE	NA	TRUE	NA	FALSE	NA	FALSE	NA	FALSE	NA	NA	NA	NA	NA	NA	NA	NA	0.0429963	0.0185134	0.0203463	1475	0.0442533	0.0181233	0.0147328	1475	0.0442533	0.0181233	0.0146148	0.0471497
	3-methylglutarylcarnitine (2)	HMDB00552	Amino Acid	Lysine Metabolism	TRUE	FALSE	NA	FALSE	NA	FALSE	NA	FALSE	NA	FALSE	NA	FALSE	NA	NA	NA	NA	NA	NA	NA	NA	-0.0198607	0.0193539	0.304975	1475	-0.0141038	0.0185974	0.448349	1475	-0.0141038	0.0185974	0.448227	0.616377
	3-methylhistidine	HMDB00479	Amino Acid	Histidine Metabolism	TRUE	TRUE	FALSE	FALSE	FALSE	FALSE	FALSE	FALSE	FALSE	FALSE	FALSE	FALSE	0.00591761	0.016048	0.712359	1929	0.0154014	0.0157964	0.329686	1929	-0.00193032	0.0183253	0.916123	1475	0.000531729	0.0180802	0.976542	1475	0.034838	0.00876815	7.09016e-05	0.000444166
	3-methylxanthine	HMDB01886	Xenobiotics	Xanthine Metabolism	TRUE	FALSE	NA	FALSE	NA	FALSE	NA	FALSE	NA	FALSE	NA	FALSE	NA	NA	NA	NA	NA	NA	NA	NA	-0.00142814	0.0180335	0.936889	1475	0.0014254	0.0176936	0.935803	1475	-0.0081924	0.0140857	0.560828	0.705654
	3-phenylpropionate (hydrocinnamate)	HMDB00764	Amino Acid	Phenylalanine and Tyrosine Metabolism	TRUE	FALSE	FALSE	FALSE	FALSE	FALSE	FALSE	FALSE	FALSE	FALSE	FALSE	FALSE	-0.0301057	0.0164643	0.0676235	1929	-0.0287986	0.0165023	0.0811225	1929	-0.0151604	0.017908	0.397372	1475	-0.015124	0.0179059	0.398453	1475	-0.0270861	0.0115	0.0185072	0.0569158
	3-ureidopropionate	HMDB00026	Nucleotide	Pyrimidine Metabolism, Uracil containing	TRUE	TRUE	NA	TRUE	NA	TRUE	NA	FALSE	NA	FALSE	NA	FALSE	NA	NA	NA	NA	NA	NA	NA	NA	0.0582679	0.0208357	0.00523298	1475	0.0591879	0.020779	0.00445484	1475	0.0856163	0.0112188	2.32092e-14	6.54278e-13
	3,7-dimethylurate	HMDB01982	Xenobiotics	Xanthine Metabolism	TRUE	FALSE	NA	FALSE	NA	FALSE	NA	FALSE	NA	FALSE	NA	FALSE	NA	NA	NA	NA	NA	NA	NA	NA	-0.000976513	0.0178175	0.9563	1475	0.00146447	0.0175644	0.933563	1475	0.00146447	0.0175644	0.933552	0.959484
	3b-hydroxy-5-cholenoic acid	HMDB00308	Lipid	Secondary Bile Acid Metabolism	FALSE	NA	NA	FALSE	NA	FALSE	NA	FALSE	NA	FALSE	NA	FALSE	NA	NA	NA	NA	NA	NA	NA	NA	-0.0127527	0.0188241	0.498218	1475	-0.0122815	0.0188139	0.513996	1475	NA	NA	NA	NA
	4-acetamidobutanoate	HMDB03681	Amino Acid	Polyamine Metabolism	TRUE	TRUE	FALSE	FALSE	TRUE	FALSE	FALSE	FALSE	FALSE	FALSE	TRUE	FALSE	0.0320533	0.0165505	0.0529296	1929	0.0426003	0.016117	0.00827982	1929	-0.0147181	0.0190951	0.440963	1475	-0.0105057	0.0185992	0.572266	1475	0.0491814	0.00905671	5.6233e-08	6.65799e-07
	4-acetylphenol sulfate		Xenobiotics	Drug	TRUE	FALSE	NA	FALSE	NA	FALSE	NA	FALSE	NA	FALSE	NA	FALSE	NA	NA	NA	NA	NA	NA	NA	NA	0.00879785	0.0190181	0.643717	1475	0.0111122	0.0187513	0.553533	1475	-0.000930466	0.0101208	0.926749	0.956944
	4-allylphenol sulfate		Xenobiotics	Food Component/Plant	TRUE	FALSE	NA	FALSE	NA	FALSE	NA	FALSE	NA	FALSE	NA	FALSE	NA	NA	NA	NA	NA	NA	NA	NA	-0.00126033	0.0184945	0.945679	1475	-0.00060284	0.0184752	0.973974	1475	-0.00662901	0.010418	0.524578	0.67658
	4-androsten-3alpha,17alpha-diol monosulfate (2)		Lipid	Steroid	TRUE	TRUE	NA	TRUE	NA	TRUE	NA	FALSE	NA	FALSE	NA	FALSE	NA	NA	NA	NA	NA	NA	NA	NA	-0.0675891	0.0186915	0.00030933	1475	-0.0664715	0.0186606	0.00037967	1475	-0.0590755	0.0128769	4.4815e-06	3.68479e-05
	4-androsten-3alpha,17alpha-diol monosulfate (3)		Lipid	Steroid	TRUE	TRUE	NA	TRUE	NA	TRUE	NA	FALSE	NA	FALSE	NA	FALSE	NA	NA	NA	NA	NA	NA	NA	NA	0.0570694	0.0213984	0.00773795	1475	0.057149	0.0213957	0.00764532	1475	-0.0290056	0.0115368	0.0119311	0.0399295
	4-androsten-3beta,17beta-diol disulfate (1)	HMDB03818	Lipid	Steroid	TRUE	TRUE	TRUE	FALSE	TRUE	FALSE	FALSE	FALSE	FALSE	FALSE	FALSE	FALSE	0.0537255	0.0171134	0.00171884	1929	0.0546591	0.0171526	0.0014626	1929	0.0219964	0.0207663	0.289668	1475	0.022691	0.0207441	0.274201	1475	0.0416777	0.013219	0.00161671	0.00708956
	4-androsten-3beta,17beta-diol disulfate (2)	HMDB03818	Lipid	Steroid	TRUE	TRUE	TRUE	FALSE	TRUE	FALSE	FALSE	FALSE	FALSE	FALSE	FALSE	FALSE	0.0493134	0.0171847	0.0041548	1929	0.0531908	0.0171746	0.00198282	1929	0.003244	0.0205121	0.87436	1475	0.0048916	0.0204063	0.810589	1475	0.0331642	0.0131401	0.0116064	0.039151
	4-androsten-3beta,17beta-diol monosulfate (1)	HMDB03818	Lipid	Steroid	TRUE	FALSE	NA	FALSE	NA	FALSE	NA	FALSE	NA	FALSE	NA	FALSE	NA	NA	NA	NA	NA	NA	NA	NA	-0.0208104	0.0201874	0.302778	1475	-0.0203124	0.020177	0.314242	1475	-0.0203124	0.020177	0.314075	0.480446
	4-androsten-3beta,17beta-diol monosulfate (2)		Lipid	Steroid	TRUE	FALSE	NA	FALSE	NA	FALSE	NA	FALSE	NA	FALSE	NA	FALSE	NA	NA	NA	NA	NA	NA	NA	NA	2.7149e-05	0.0187265	0.998843	1475	0.000549189	0.0187136	0.976592	1475	-0.0149882	0.010955	0.171262	0.309108
	4-ethylphenylsulfate		Xenobiotics	Benzoate Metabolism	TRUE	FALSE	TRUE	FALSE	TRUE	FALSE	FALSE	FALSE	FALSE	FALSE	FALSE	FALSE	0.0341735	0.0155488	0.028081	1929	0.0405636	0.0154249	0.00861317	1929	0.0281763	0.0193379	0.145318	1475	0.0295988	0.0192108	0.123597	1475	0.0295988	0.0192108	0.123381	0.246761
	4-guanidinobutanoate	HMDB03464	Amino Acid	Guanidino and Acetamido Metabolism	TRUE	TRUE	TRUE	TRUE	TRUE	TRUE	FALSE	FALSE	FALSE	FALSE	FALSE	FALSE	0.0346131	0.0150762	0.0217908	1929	0.0396488	0.0150129	0.00833364	1929	0.0665466	0.0206014	0.00126459	1475	0.0676084	0.0204552	0.00097215	1475	0.0433945	0.0114737	0.000155532	0.000902698
	4-hydroxychlorothalonil		Xenobiotics	Chemical	TRUE	TRUE	NA	FALSE	NA	FALSE	NA	FALSE	NA	FALSE	NA	FALSE	NA	NA	NA	NA	NA	NA	NA	NA	-0.0179214	0.0203894	0.37957	1475	-0.0170102	0.0203604	0.4036	1475	-0.0409825	0.0105873	0.000108422	0.000648345
	4-hydroxyhippurate	HMDB13678	Xenobiotics	Benzoate Metabolism	TRUE	FALSE	FALSE	FALSE	FALSE	FALSE	FALSE	FALSE	FALSE	FALSE	FALSE	FALSE	0.000412592	0.0146962	0.977606	1929	0.00565321	0.0146431	0.69949	1929	-0.028721	0.0208772	0.169122	1475	-0.0246429	0.0205213	0.230005	1475	-0.00456812	0.0119197	0.701541	0.805649
	4-hydroxyphenylacetate	HMDB00020	Amino Acid	Phenylalanine and Tyrosine Metabolism	TRUE	FALSE	NA	FALSE	NA	FALSE	NA	FALSE	NA	FALSE	NA	FALSE	NA	NA	NA	NA	NA	NA	NA	NA	0.0231075	0.0204797	0.259372	1475	0.0253174	0.0201509	0.209176	1475	0.0289165	0.017492	0.0983054	0.209341
	4-hydroxyphenylpyruvate	HMDB00707	Amino Acid	Phenylalanine and Tyrosine Metabolism	TRUE	FALSE	NA	TRUE	NA	TRUE	NA	FALSE	NA	FALSE	NA	FALSE	NA	NA	NA	NA	NA	NA	NA	NA	0.0639939	0.0287812	0.0263373	1475	0.0636209	0.0287752	0.0271933	1475	0.0636209	0.0287752	0.0270388	0.0775155
	4-imidazoleacetate	HMDB02024	Amino Acid	Histidine Metabolism	TRUE	FALSE	NA	FALSE	NA	FALSE	NA	FALSE	NA	FALSE	NA	FALSE	NA	NA	NA	NA	NA	NA	NA	NA	-0.020642	0.0198763	0.299199	1475	-0.0181236	0.019699	0.357712	1475	-0.0113908	0.0173066	0.510425	0.664113
	4-methyl-2-oxopentanoate	HMDB00695	Amino Acid	Leucine, Isoleucine and Valine Metabolism	TRUE	FALSE	TRUE	FALSE	TRUE	FALSE	FALSE	FALSE	FALSE	FALSE	FALSE	FALSE	0.0317054	0.014325	0.0269948	1929	0.0313855	0.0143611	0.0289768	1929	0.0018949	0.0199416	0.92431	1475	0.00196799	0.0199391	0.92139	1475	0.00575457	0.0105299	0.584722	0.720407
	4-methylcatechol sulfate		Xenobiotics	Benzoate Metabolism	TRUE	TRUE	FALSE	FALSE	FALSE	FALSE	FALSE	FALSE	FALSE	FALSE	FALSE	FALSE	0.0137249	0.0151601	0.365406	1929	0.0200191	0.0150587	0.183873	1929	-0.00788799	0.0197029	0.688959	1475	-0.00495346	0.0194154	0.798658	1475	0.0342188	0.00946817	0.000301401	0.00159312
	4-vinylguaiacol sulfate		Xenobiotics	Food Component/Plant	TRUE	FALSE	NA	FALSE	NA	FALSE	NA	FALSE	NA	FALSE	NA	FALSE	NA	NA	NA	NA	NA	NA	NA	NA	0.0399708	0.022663	0.0779915	1475	0.0410096	0.0226113	0.0699327	1475	-0.00633491	0.0121724	0.602761	0.733176
	4-vinylphenol sulfate	HMDB04072	Xenobiotics	Benzoate Metabolism	TRUE	FALSE	FALSE	FALSE	FALSE	FALSE	FALSE	FALSE	FALSE	FALSE	FALSE	FALSE	-0.00403939	0.0162571	0.803798	1929	0.00299052	0.0161547	0.853156	1929	-0.00882298	0.0186854	0.636864	1475	-0.00797732	0.0186568	0.669018	1475	-0.00170913	0.0122126	0.888701	0.931995
	5-acetylamino-6-amino-3-methyluracil	HMDB04400	Xenobiotics	Xanthine Metabolism	TRUE	FALSE	FALSE	FALSE	FALSE	FALSE	FALSE	FALSE	FALSE	FALSE	FALSE	FALSE	0.00447912	0.0158572	0.777617	1929	0.0110593	0.015761	0.482961	1929	-0.0147902	0.0183477	0.420312	1475	-0.0122693	0.0181461	0.499061	1475	0.0153869	0.0132918	0.247018	0.400095
	5-dodecenoate (12:1n7)	HMDB00529	Lipid	Medium Chain Fatty Acid	TRUE	TRUE	TRUE	FALSE	TRUE	FALSE	FALSE	FALSE	FALSE	FALSE	FALSE	FALSE	0.0433591	0.0162534	0.0077018	1929	0.0388258	0.0162476	0.0169614	1929	0.0281302	0.0190856	0.140726	1475	0.0287202	0.0190671	0.132216	1475	0.0287725	0.0117373	0.0142315	0.0462914
	5-HETE	HMDB11134	Lipid	Eicosanoid	TRUE	FALSE	FALSE	FALSE	FALSE	FALSE	FALSE	FALSE	FALSE	FALSE	FALSE	FALSE	-0.0200759	0.0165324	0.22477	1929	-0.0224177	0.0165563	0.175887	1929	-0.0268637	0.0217584	0.217165	1475	-0.0274378	0.021743	0.207182	1475	-0.0242601	0.0131723	0.0655106	0.154819
	5-hydroxyhexanoate	HMDB00525	Lipid	Fatty Acid, Monohydroxy	TRUE	FALSE	NA	FALSE	NA	FALSE	NA	FALSE	NA	FALSE	NA	FALSE	NA	NA	NA	NA	NA	NA	NA	NA	-0.0324453	0.0198943	0.103131	1475	-0.029525	0.0196971	0.134102	1475	-0.029525	0.0196971	0.133885	0.260622
	5-hydroxyindoleacetate	HMDB00763	Amino Acid	Tryptophan Metabolism	TRUE	TRUE	NA	TRUE	NA	TRUE	NA	FALSE	NA	FALSE	NA	FALSE	NA	NA	NA	NA	NA	NA	NA	NA	0.059591	0.021665	0.00602276	1475	0.0608771	0.0214838	0.00466565	1475	0.0608771	0.0214838	0.00460235	0.0179841
	5-methylthioadenosine (MTA)	HMDB01173	Amino Acid	Polyamine Metabolism	TRUE	FALSE	NA	FALSE	NA	TRUE	NA	FALSE	NA	FALSE	NA	TRUE	NA	NA	NA	NA	NA	NA	NA	NA	0.036692	0.0197374	0.0632267	1475	0.0379406	0.0187527	0.043233	1475	0.000300157	0.0135844	0.982372	0.986538
	5-methyluridine (ribothymidine)	HMDB00884	Nucleotide	Pyrimidine Metabolism, Uracil containing	TRUE	TRUE	TRUE	TRUE	TRUE	TRUE	FALSE	FALSE	FALSE	FALSE	FALSE	FALSE	-0.0643846	0.0155596	3.65631e-05	1929	-0.064094	0.0155995	4.14622e-05	1929	-0.0517685	0.0197747	0.00893824	1475	-0.0480252	0.0195383	0.0140866	1475	-0.0491481	0.00896695	4.22865e-08	5.16157e-07
	5-oxoproline	HMDB00267	Amino Acid	Glutathione Metabolism	TRUE	FALSE	TRUE	FALSE	FALSE	FALSE	FALSE	FALSE	FALSE	FALSE	FALSE	FALSE	-0.0340439	0.0167723	0.042518	1929	-0.0251486	0.0166319	0.130681	1929	-0.0328449	0.0201245	0.102877	1475	-0.032228	0.0201107	0.109254	1475	-0.0173668	0.00951981	0.0681096	0.15896
	5-pregnen-3b, 17-diol-20-one 3-sulfate	HMDB00416	Lipid	Steroid	FALSE	NA	NA	FALSE	NA	FALSE	NA	FALSE	NA	FALSE	NA	FALSE	NA	NA	NA	NA	NA	NA	NA	NA	0.0238421	0.0202779	0.239879	1475	0.0234797	0.0202714	0.246944	1475	NA	NA	NA	NA
	5,6-dihydrothymine	HMDB00079	Nucleotide	Pyrimidine Metabolism, Thymine containing	TRUE	FALSE	NA	FALSE	NA	FALSE	NA	FALSE	NA	FALSE	NA	FALSE	NA	NA	NA	NA	NA	NA	NA	NA	-0.0313266	0.0192261	0.103449	1475	-0.0293578	0.0191221	0.124932	1475	-0.0293578	0.0191221	0.124715	0.248172
	5,6-dihydrouracil	HMDB00076	Nucleotide	Pyrimidine Metabolism, Uracil containing	TRUE	FALSE	NA	FALSE	NA	TRUE	NA	FALSE	NA	FALSE	NA	TRUE	NA	NA	NA	NA	NA	NA	NA	NA	0.0377353	0.0207048	0.068578	1475	0.0394916	0.0200318	0.0488617	1475	0.0394916	0.0200318	0.0486731	0.122095
	5alpha-androstan-3alpha,17alpha-diol disulfate		Lipid	Steroid	TRUE	TRUE	NA	FALSE	NA	FALSE	NA	FALSE	NA	FALSE	NA	FALSE	NA	NA	NA	NA	NA	NA	NA	NA	0.00715844	0.0205953	0.728208	1475	0.00807278	0.0205611	0.694654	1475	0.0923443	0.0162861	1.42706e-08	1.87737e-07
	5alpha-androstan-3alpha,17beta-diol disulfate		Lipid	Steroid	TRUE	FALSE	NA	FALSE	NA	FALSE	NA	FALSE	NA	FALSE	NA	FALSE	NA	NA	NA	NA	NA	NA	NA	NA	0.0088358	0.0217762	0.684982	1475	0.00955056	0.0217554	0.660728	1475	-0.0242462	0.0102406	0.0179011	0.0552845
	5alpha-androstan-3alpha,17beta-diol monosulfate (1)		Lipid	Steroid	TRUE	TRUE	NA	FALSE	NA	FALSE	NA	FALSE	NA	FALSE	NA	FALSE	NA	NA	NA	NA	NA	NA	NA	NA	0.0291989	0.0184538	0.113805	1475	0.0291277	0.0184517	0.114646	1475	-0.0266948	0.0106655	0.0123178	0.0409671
	5alpha-androstan-3alpha,17beta-diol monosulfate (2)		Lipid	Steroid	TRUE	TRUE	NA	TRUE	NA	TRUE	NA	FALSE	NA	FALSE	NA	FALSE	NA	NA	NA	NA	NA	NA	NA	NA	-0.0542288	0.021422	0.0114632	1475	-0.0532946	0.021398	0.0128622	1475	-0.0466335	0.0123599	0.000161317	0.000927183
	5alpha-androstan-3beta,17alpha-diol disulfate		Lipid	Steroid	TRUE	FALSE	NA	FALSE	NA	FALSE	NA	FALSE	NA	FALSE	NA	FALSE	NA	NA	NA	NA	NA	NA	NA	NA	0.026928	0.0184933	0.145581	1475	0.0284066	0.0183403	0.121631	1475	0.0183395	0.0118934	0.123077	0.246571
	5alpha-androstan-3beta,17beta-diol disulfate	HMDB00493	Lipid	Steroid	TRUE	TRUE	TRUE	FALSE	TRUE	FALSE	FALSE	FALSE	FALSE	FALSE	FALSE	FALSE	0.0725774	0.0184214	8.44643e-05	1929	0.0748523	0.0184488	5.16385e-05	1929	0.0357219	0.0215534	0.0976609	1475	0.0365846	0.0215175	0.0893019	1475	0.0586395	0.0140057	2.82875e-05	0.000189223
	5alpha-androstan-3beta,17beta-diol monosulfate (2)		Lipid	Steroid	TRUE	FALSE	NA	FALSE	NA	FALSE	NA	FALSE	NA	FALSE	NA	FALSE	NA	NA	NA	NA	NA	NA	NA	NA	0.0217107	0.0196142	0.268525	1475	0.0220449	0.0196073	0.261061	1475	-0.0142058	0.0104418	0.173681	0.312995
	5alpha-pregnan-3(alpha or beta),20beta-diol disulfate		Lipid	Steroid	TRUE	TRUE	NA	FALSE	NA	FALSE	NA	FALSE	NA	FALSE	NA	FALSE	NA	NA	NA	NA	NA	NA	NA	NA	0.0358124	0.0188493	0.0576389	1475	0.0362123	0.0188395	0.054782	1475	0.065877	0.0130119	4.13106e-07	4.32847e-06
	5alpha-pregnan-3beta,20alpha-diol disulfate		Lipid	Steroid	TRUE	FALSE	TRUE	FALSE	TRUE	FALSE	FALSE	FALSE	FALSE	FALSE	FALSE	FALSE	0.0614016	0.0156253	8.81039e-05	1929	0.0640493	0.0156351	4.36905e-05	1929	0.0175303	0.0194484	0.367538	1475	0.0185123	0.0194026	0.340184	1475	-0.00254693	0.00842591	0.762444	0.854052
	5alpha-pregnan-3beta,20alpha-diol monosulfate (2)		Lipid	Steroid	TRUE	FALSE	NA	FALSE	NA	FALSE	NA	FALSE	NA	FALSE	NA	FALSE	NA	NA	NA	NA	NA	NA	NA	NA	0.00339622	0.0196635	0.862898	1475	0.00405537	0.0196446	0.836478	1475	-0.00746479	0.0109301	0.494635	0.653624
	6-oxopiperidine-2-carboxylic acid		Xenobiotics	Drug	TRUE	TRUE	NA	TRUE	NA	TRUE	NA	FALSE	NA	FALSE	NA	FALSE	NA	NA	NA	NA	NA	NA	NA	NA	0.081214	0.0217178	0.000191511	1475	0.0821407	0.0216358	0.000152749	1475	0.0821407	0.0216358	0.000146738	0.000863995
	7-alpha-hydroxy-3-oxo-4-cholestenoate (7-Hoca)	HMDB12458	Lipid	Sterol	TRUE	FALSE	TRUE	FALSE	TRUE	FALSE	FALSE	FALSE	FALSE	FALSE	FALSE	FALSE	0.0359724	0.0159383	0.0241215	1929	0.0358188	0.0159786	0.0250965	1929	0.0176432	0.0189305	0.351491	1475	0.0174772	0.0189275	0.355962	1475	0.0281865	0.0122096	0.0209681	0.0628523
	7-methylguanine	HMDB00897	Nucleotide	Purine Metabolism, Guanine containing	TRUE	FALSE	FALSE	FALSE	FALSE	FALSE	FALSE	FALSE	FALSE	FALSE	FALSE	FALSE	-0.0188991	0.0158564	0.23345	1929	-0.0121792	0.0157747	0.440169	1929	-0.033484	0.0192055	0.0814631	1475	-0.027096	0.0185222	0.143711	1475	-0.0141259	0.00889485	0.112265	0.231974
	7-methylxanthine	HMDB01991	Xenobiotics	Xanthine Metabolism	TRUE	FALSE	TRUE	FALSE	TRUE	FALSE	FALSE	FALSE	FALSE	FALSE	FALSE	FALSE	-0.040243	0.0169122	0.0174324	1929	-0.0354646	0.0169034	0.0360291	1929	0.00199089	0.017636	0.910135	1475	0.00387216	0.0174759	0.824678	1475	0.00490144	0.0129909	0.705951	0.809928
	8-hydroxyoctanoate	HMDB00711	Lipid	Fatty Acid, Monohydroxy	TRUE	FALSE	NA	FALSE	NA	FALSE	NA	FALSE	NA	FALSE	NA	FALSE	NA	NA	NA	NA	NA	NA	NA	NA	-0.0289657	0.0212117	0.17229	1475	-0.0277807	0.0211699	0.189634	1475	-0.0277807	0.0211699	0.189428	0.331831
	acetylcarnitine	HMDB00201	Lipid	Fatty Acid Metabolism(Acyl Carnitine)	TRUE	FALSE	FALSE	TRUE	FALSE	TRUE	FALSE	FALSE	FALSE	FALSE	FALSE	FALSE	-0.0166076	0.0156785	0.289615	1929	-0.0137032	0.0156949	0.382718	1929	-0.0620664	0.0188794	0.0010348	1475	-0.0611559	0.0188566	0.00120859	1475	0.0148099	0.00892559	0.0970637	0.207069
	acisoga		Amino Acid	Polyamine Metabolism	TRUE	TRUE	TRUE	TRUE	TRUE	TRUE	FALSE	FALSE	FALSE	FALSE	FALSE	FALSE	0.0635482	0.0153142	3.47637e-05	1929	0.0699651	0.0151278	3.998e-06	1929	0.0878449	0.0195978	7.95842e-06	1475	0.0877209	0.0192393	5.55699e-06	1475	0.0323641	0.00737948	1.15622e-05	8.55605e-05
	adenine	HMDB00034	Nucleotide	Purine Metabolism, Adenine containing	TRUE	TRUE	NA	TRUE	NA	TRUE	NA	FALSE	NA	FALSE	NA	FALSE	NA	NA	NA	NA	NA	NA	NA	NA	0.091066	0.0199532	5.44093e-06	1475	0.0909273	0.0195974	3.8006e-06	1475	0.0756374	0.0173833	1.35428e-05	9.89794e-05
	adenosine	HMDB00050	Nucleotide	Purine Metabolism, Adenine containing	TRUE	FALSE	FALSE	TRUE	FALSE	TRUE	FALSE	FALSE	FALSE	FALSE	FALSE	FALSE	0.016749	0.0152645	0.272671	1929	0.018167	0.0152958	0.235093	1929	0.037845	0.0189419	0.0459076	1475	0.0386499	0.0189036	0.0410755	1475	0.013588	0.0211973	0.521505	0.67423
	adenosine 3',5'-cyclic monophosphate (cAMP)	HMDB00058	Nucleotide	Purine Metabolism, Adenine containing	TRUE	TRUE	NA	FALSE	NA	FALSE	NA	FALSE	NA	FALSE	NA	FALSE	NA	NA	NA	NA	NA	NA	NA	NA	0.0294177	0.0186373	0.114684	1475	0.0294239	0.0186352	0.114567	1475	0.0475945	0.0141212	0.000750531	0.00358318
	adipate	HMDB00448	Lipid	Fatty Acid, Dicarboxylate	TRUE	FALSE	FALSE	FALSE	FALSE	FALSE	FALSE	FALSE	FALSE	FALSE	FALSE	FALSE	-0.024821	0.0157502	0.115211	1929	-0.0235774	0.0157864	0.135463	1929	-0.0161751	0.0215961	0.453989	1475	-0.0150192	0.021553	0.486009	1475	-0.0263574	0.012009	0.0281778	0.0803917
	adrenate (22:4n6)	HMDB02226	Lipid	Polyunsaturated Fatty Acid (n3 and n6)	TRUE	TRUE	FALSE	TRUE	FALSE	TRUE	FALSE	FALSE	FALSE	FALSE	FALSE	FALSE	-0.0209829	0.0159404	0.188219	1929	-0.0272585	0.0158433	0.0855017	1929	-0.0514463	0.0204382	0.0119369	1475	-0.0521803	0.0204069	0.0106586	1475	-0.0321858	0.0118643	0.00667103	0.0242285
	ADSGEGDFXAEGGGVR*		Peptide	Fibrinogen Cleavage Peptide	FALSE	NA	FALSE	TRUE	FALSE	TRUE	FALSE	FALSE	FALSE	FALSE	FALSE	FALSE	0.0265253	0.0164198	0.106378	1929	0.0272459	0.016459	0.0980119	1929	0.0513655	0.0166611	0.00208789	1475	0.0506449	0.0166438	0.00238512	1475	NA	NA	NA	NA
	alanine	HMDB00161	Amino Acid	Alanine and Aspartate Metabolism	TRUE	TRUE	TRUE	TRUE	TRUE	TRUE	FALSE	FALSE	FALSE	FALSE	FALSE	FALSE	-0.0367545	0.0163572	0.0247538	1929	-0.0351868	0.0163934	0.0319663	1929	-0.0467996	0.0203458	0.0215771	1475	-0.0465097	0.0203413	0.0223693	1475	-0.0748808	0.00933937	1.07696e-15	3.75035e-14
	alanylisoleucine		Peptide	Dipeptide	TRUE	TRUE	NA	TRUE	NA	TRUE	NA	FALSE	NA	FALSE	NA	FALSE	NA	NA	NA	NA	NA	NA	NA	NA	0.0575111	0.0209779	0.00619052	1475	0.0578886	0.020969	0.00584036	1475	0.0386566	0.0119594	0.00122789	0.00559161
	alanylleucine	HMDB28691	Peptide	Dipeptide	TRUE	FALSE	FALSE	FALSE	FALSE	FALSE	FALSE	FALSE	FALSE	FALSE	FALSE	FALSE	-0.00424507	0.0150801	0.778355	1929	-0.00656094	0.0151006	0.663988	1929	0.00732789	0.0215003	0.733283	1475	0.00752718	0.0214965	0.72627	1475	-0.00190602	0.0123566	0.877411	0.923427
	alanylphenylalanine		Peptide	Dipeptide	TRUE	FALSE	NA	FALSE	NA	FALSE	NA	FALSE	NA	FALSE	NA	FALSE	NA	NA	NA	NA	NA	NA	NA	NA	-0.0143231	0.021286	0.501123	1475	-0.0138311	0.0212757	0.515739	1475	-0.00492766	0.0103388	0.633635	0.755512
	alanylvaline	HMDB28700	Peptide	Dipeptide	TRUE	FALSE	NA	FALSE	NA	FALSE	NA	FALSE	NA	FALSE	NA	FALSE	NA	NA	NA	NA	NA	NA	NA	NA	0.0207295	0.0237025	0.38195	1475	0.0211866	0.0236927	0.371347	1475	0.0211866	0.0236927	0.3712	0.539264
	allantoin	HMDB00462	Nucleotide	Purine Metabolism, (Hypo)Xanthine/Inosine containing	TRUE	TRUE	TRUE	TRUE	TRUE	TRUE	FALSE	FALSE	FALSE	FALSE	FALSE	FALSE	0.048381	0.0161911	0.00284274	1929	0.0545883	0.0160719	0.000696505	1929	0.076999	0.0195526	8.6021e-05	1475	0.0777987	0.0194827	6.8422e-05	1475	0.0857992	0.0109359	4.3074e-15	1.37837e-13
	alliin	HMDB33592	Xenobiotics	Food Component/Plant	FALSE	NA	NA	FALSE	NA	FALSE	NA	FALSE	NA	FALSE	NA	FALSE	NA	NA	NA	NA	NA	NA	NA	NA	-0.00991832	0.0170028	0.559758	1475	-0.00921527	0.016981	0.587432	1475	NA	NA	NA	NA
	allo-isoleucine		Amino Acid	Leucine, Isoleucine and Valine Metabolism	TRUE	FALSE	NA	FALSE	NA	FALSE	NA	FALSE	NA	FALSE	NA	FALSE	NA	NA	NA	NA	NA	NA	NA	NA	-0.0410612	0.0212681	0.0537202	1475	-0.0400654	0.0212394	0.0594432	1475	-0.0124293	0.010248	0.225184	0.372892
	alpha-CEHC glucuronide*		Cofactors and Vitamins	Tocopherol Metabolism	FALSE	NA	NA	FALSE	NA	FALSE	NA	FALSE	NA	FALSE	NA	FALSE	NA	NA	NA	NA	NA	NA	NA	NA	-0.0335325	0.0170952	0.0500095	1475	-0.0332904	0.0170913	0.051631	1475	NA	NA	NA	NA
	alpha-CEHC sulfate		Cofactors and Vitamins	Tocopherol Metabolism	TRUE	FALSE	NA	FALSE	NA	FALSE	NA	FALSE	NA	FALSE	NA	FALSE	NA	NA	NA	NA	NA	NA	NA	NA	-0.0295174	0.0169004	0.080926	1475	-0.0293534	0.0168976	0.0825751	1475	0.0138528	0.0115481	0.230303	0.379246
	alpha-glutamylglutamate	HMDB28818	Peptide	Dipeptide	TRUE	TRUE	FALSE	TRUE	FALSE	TRUE	FALSE	FALSE	FALSE	FALSE	FALSE	FALSE	0.00461002	0.0147817	0.75517	1929	0.0080218	0.0147802	0.587373	1929	0.0599295	0.0197636	0.00246968	1475	0.0596628	0.0197596	0.00257642	1475	0.0596628	0.0197596	0.00253249	0.0105209
	alpha-glutamyltyrosine		Peptide	Dipeptide	TRUE	TRUE	TRUE	TRUE	TRUE	TRUE	FALSE	FALSE	FALSE	FALSE	FALSE	FALSE	0.0422958	0.015622	0.00684052	1929	0.0427558	0.0156602	0.006387	1929	0.0636338	0.0208728	0.00234014	1475	0.0629511	0.020859	0.00258907	1475	0.0405013	0.0104081	9.9692e-05	0.000605309
	alpha-hydroxycaproate	HMDB01624	Lipid	Fatty Acid, Monohydroxy	TRUE	FALSE	NA	FALSE	NA	FALSE	NA	FALSE	NA	FALSE	NA	FALSE	NA	NA	NA	NA	NA	NA	NA	NA	0.017543	0.0202554	0.386582	1475	0.0182673	0.0202314	0.36672	1475	0.0182673	0.0202314	0.366571	0.535167
	alpha-hydroxyisocaproate	HMDB00746	Amino Acid	Leucine, Isoleucine and Valine Metabolism	TRUE	FALSE	FALSE	TRUE	FALSE	TRUE	FALSE	FALSE	FALSE	FALSE	FALSE	FALSE	-0.0271574	0.0166726	0.103507	1929	-0.0264156	0.0167137	0.114163	1929	-0.0465617	0.0223759	0.0376179	1475	-0.0448119	0.022305	0.0447158	1475	-0.0448119	0.022305	0.044532	0.114373
	alpha-hydroxyisovalerate	HMDB00407	Amino Acid	Leucine, Isoleucine and Valine Metabolism	TRUE	FALSE	FALSE	FALSE	FALSE	FALSE	FALSE	FALSE	FALSE	FALSE	FALSE	FALSE	-0.000996703	0.0157953	0.949693	1929	0.000662176	0.0158268	0.966632	1929	-0.0134705	0.0214638	0.530371	1475	-0.0125277	0.0214333	0.558976	1475	-0.00503979	0.0120682	0.676232	0.787275
	alpha-ketoglutarate	HMDB00208	Energy	TCA Cycle	TRUE	FALSE	NA	FALSE	NA	FALSE	NA	FALSE	NA	FALSE	NA	FALSE	NA	NA	NA	NA	NA	NA	NA	NA	-0.00616358	0.0195801	0.752967	1475	-0.0061401	0.0195779	0.753851	1475	-0.0338673	0.014018	0.0156924	0.0503516
	alpha-tocopherol	HMDB01893	Cofactors and Vitamins	Tocopherol Metabolism	TRUE	FALSE	FALSE	FALSE	FALSE	FALSE	FALSE	FALSE	FALSE	FALSE	FALSE	FALSE	-0.0213234	0.0155666	0.170905	1929	-0.0213247	0.0156058	0.171955	1929	-0.0366413	0.0196202	0.0620272	1475	-0.0371032	0.0196081	0.0586566	1475	-0.0274435	0.0122105	0.0246065	0.071407
	andro steroid monosulfate (1)*	HMDB02759	Lipid	Steroid	FALSE	NA	NA	FALSE	NA	FALSE	NA	FALSE	NA	FALSE	NA	FALSE	NA	NA	NA	NA	NA	NA	NA	NA	0.0347653	0.0190062	0.0675804	1475	0.0359004	0.0189223	0.0579918	1475	NA	NA	NA	NA
	androsterone sulfate	HMDB02759	Lipid	Steroid	TRUE	TRUE	FALSE	TRUE	FALSE	TRUE	FALSE	FALSE	FALSE	FALSE	FALSE	FALSE	0.018464	0.0166623	0.267944	1929	0.02105	0.016683	0.207189	1929	0.0505742	0.0187245	0.00699386	1475	0.0505769	0.0187224	0.00698458	1475	0.0341183	0.0124555	0.00615878	0.0227165
	anthranilate	HMDB01123	Amino Acid	Tryptophan Metabolism	TRUE	TRUE	FALSE	FALSE	FALSE	FALSE	FALSE	FALSE	FALSE	FALSE	FALSE	FALSE	0.022983	0.0154161	0.136166	1929	0.0257819	0.0154272	0.0948471	1929	0.0361713	0.0217029	0.0957963	1475	0.037566	0.0215938	0.0821279	1475	0.0362329	0.00967447	0.000180245	0.00101624
	arabinose	HMDB00646	Carbohydrate	Pentose Metabolism	TRUE	TRUE	TRUE	TRUE	TRUE	TRUE	FALSE	FALSE	FALSE	FALSE	FALSE	FALSE	0.0526859	0.0152806	0.000577192	1929	0.055735	0.0152804	0.00027189	1929	0.047783	0.0209074	0.0224291	1475	0.0488686	0.0208325	0.0191205	1475	0.0533331	0.0123213	1.50099e-05	0.000108364
	arabitol	HMDB01851	Carbohydrate	Pentose Metabolism	TRUE	FALSE	NA	FALSE	NA	FALSE	NA	FALSE	NA	FALSE	NA	FALSE	NA	NA	NA	NA	NA	NA	NA	NA	-0.0113865	0.0218512	0.602381	1475	-0.00392653	0.020402	0.84741	1475	-0.00392653	0.020402	0.847383	0.907145
	arabonate	HMDB00539	Cofactors and Vitamins	Ascorbate and Aldarate Metabolism	TRUE	FALSE	FALSE	FALSE	FALSE	FALSE	FALSE	FALSE	FALSE	FALSE	FALSE	FALSE	0.0217105	0.01612	0.178203	1929	0.0278327	0.0160316	0.0827032	1929	0.0377544	0.0230868	0.102196	1475	0.0395671	0.0228843	0.0840193	1475	0.0316957	0.0131302	0.0157801	0.0504964
	arachidate (20:0)	HMDB02212	Lipid	Long Chain Fatty Acid	TRUE	FALSE	NA	FALSE	NA	FALSE	NA	FALSE	NA	FALSE	NA	FALSE	NA	NA	NA	NA	NA	NA	NA	NA	-0.0290712	0.0200775	0.147846	1475	-0.029198	0.0200745	0.146028	1475	-0.0227171	0.0174707	0.1935	0.336584
	arachidonate (20:4n6)	HMDB01043	Lipid	Polyunsaturated Fatty Acid (n3 and n6)	TRUE	TRUE	TRUE	TRUE	TRUE	TRUE	FALSE	FALSE	FALSE	FALSE	FALSE	FALSE	-0.0364379	0.0173891	0.0362625	1929	-0.0400365	0.0173903	0.0214289	1929	-0.0787488	0.0218784	0.000329644	1475	-0.0793906	0.021853	0.000289913	1475	-0.0474558	0.0114261	3.27734e-05	0.00021678
	arginine	HMDB00517	Amino Acid	Urea cycle; Arginine and Proline Metabolism	TRUE	TRUE	TRUE	TRUE	TRUE	TRUE	FALSE	FALSE	FALSE	FALSE	FALSE	FALSE	0.0854508	0.0153407	2.90493e-08	1929	0.0847191	0.0153806	4.11523e-08	1929	0.150053	0.0198527	7.17899e-14	1475	0.149996	0.0198509	7.28959e-14	1475	0.0269509	0.0089194	0.00251444	0.0104827
	arginylisoleucine		Peptide	Dipeptide	TRUE	FALSE	NA	TRUE	NA	TRUE	NA	FALSE	NA	FALSE	NA	FALSE	NA	NA	NA	NA	NA	NA	NA	NA	0.0691566	0.0184509	0.000185101	1475	0.0693188	0.0184473	0.000178256	1475	-0.00918026	0.0128959	0.476542	0.636106
	arginylleucine		Peptide	Dipeptide	TRUE	TRUE	FALSE	FALSE	FALSE	FALSE	FALSE	FALSE	FALSE	FALSE	FALSE	FALSE	0.0166604	0.0132231	0.207842	1929	0.0189062	0.013236	0.153342	1929	0.0505792	0.0295883	0.087584	1475	0.0499091	0.0295757	0.0917201	1475	-0.0410923	0.0156508	0.00865026	0.0303015
	arginylphenylalanine		Peptide	Dipeptide	TRUE	FALSE	FALSE	FALSE	FALSE	FALSE	FALSE	FALSE	FALSE	FALSE	FALSE	FALSE	0.0199672	0.0145874	0.171225	1929	0.0174884	0.0146067	0.231344	1929	0.0170379	0.0224496	0.448012	1475	0.0161354	0.0224228	0.471887	1475	-0.0176798	0.00904143	0.0505331	0.12596
	arginylproline		Peptide	Dipeptide	TRUE	FALSE	NA	TRUE	NA	TRUE	NA	FALSE	NA	FALSE	NA	FALSE	NA	NA	NA	NA	NA	NA	NA	NA	0.057394	0.0196392	0.00352676	1475	0.0574715	0.0196367	0.0034783	1475	-0.00206563	0.0119042	0.862242	0.915877
	arginylvaline		Peptide	Dipeptide	TRUE	FALSE	NA	TRUE	NA	TRUE	NA	FALSE	NA	FALSE	NA	FALSE	NA	NA	NA	NA	NA	NA	NA	NA	0.0676934	0.0202884	0.00086955	1475	0.0670621	0.0202763	0.000964505	1475	-0.00218039	0.0122282	0.85848	0.914888
	asparagine	HMDB00168	Amino Acid	Alanine and Aspartate Metabolism	TRUE	TRUE	FALSE	FALSE	FALSE	FALSE	FALSE	FALSE	FALSE	FALSE	FALSE	FALSE	-0.00310311	0.0155768	0.842117	1929	0.0019381	0.0155392	0.900755	1929	-0.00938135	0.0192711	0.626467	1475	-0.00852153	0.0192424	0.657939	1475	-0.0312496	0.00968438	0.0012518	0.00565698
	asparagylleucine		Peptide	Dipeptide	TRUE	TRUE	NA	FALSE	NA	FALSE	NA	FALSE	NA	FALSE	NA	FALSE	NA	NA	NA	NA	NA	NA	NA	NA	-0.0417374	0.0223904	0.0625111	1475	-0.0405908	0.0223549	0.0696141	1475	-0.0395091	0.0113069	0.000475391	0.00239516
	asparagylvaline		Peptide	Dipeptide	TRUE	FALSE	NA	TRUE	NA	TRUE	NA	FALSE	NA	FALSE	NA	FALSE	NA	NA	NA	NA	NA	NA	NA	NA	0.0530486	0.0210678	0.011909	1475	0.0526856	0.021062	0.0124774	1475	0.0107586	0.0139997	0.442196	0.612121
	aspartate	HMDB00191	Amino Acid	Alanine and Aspartate Metabolism	TRUE	TRUE	TRUE	TRUE	TRUE	TRUE	FALSE	FALSE	FALSE	FALSE	FALSE	FALSE	0.131785	0.0147302	8.45102e-19	1929	0.130624	0.0147706	2.05871e-18	1929	0.132646	0.019383	1.13485e-11	1475	0.132796	0.0193793	1.06719e-11	1475	0.0817867	0.00890479	4.13171e-20	2.71774e-18
	aspartylphenylalanine	HMDB00706	Peptide	Dipeptide	TRUE	TRUE	TRUE	TRUE	TRUE	TRUE	FALSE	FALSE	FALSE	FALSE	FALSE	FALSE	0.137052	0.0150284	1.85482e-19	1929	0.136499	0.0150697	3.19475e-19	1929	0.231721	0.0192827	8.66997e-32	1475	0.231387	0.0192809	1.03385e-31	1475	0.172482	0.0118733	8.18953e-48	4.8482e-45
	azelate (nonanedioate)	HMDB00784	Lipid	Fatty Acid, Dicarboxylate	TRUE	FALSE	FALSE	TRUE	FALSE	TRUE	FALSE	FALSE	FALSE	FALSE	FALSE	FALSE	-0.0284357	0.0157116	0.0704751	1929	-0.0277623	0.0157505	0.0781218	1929	-0.0492482	0.0221836	0.0265699	1475	-0.0484251	0.0221639	0.0290576	1475	-0.0249889	0.0120729	0.0384681	0.102122
	behenoyl sphingomyelin*		Lipid	Sphingolipid Metabolism	FALSE	NA	NA	FALSE	NA	FALSE	NA	FALSE	NA	FALSE	NA	FALSE	NA	NA	NA	NA	NA	NA	NA	NA	0.0188446	0.0200684	0.347878	1475	0.0181498	0.0200503	0.365502	1475	NA	NA	NA	NA
	benzoate	HMDB01870	Xenobiotics	Benzoate Metabolism	TRUE	TRUE	TRUE	TRUE	TRUE	TRUE	FALSE	FALSE	FALSE	FALSE	FALSE	FALSE	-0.0408925	0.014929	0.00621738	1929	-0.0429043	0.01495	0.00415171	1929	-0.067075	0.0198393	0.000741516	1475	-0.0660929	0.0198145	0.000872552	1475	-0.0473601	0.0113153	2.8455e-05	0.000189274
	beta-alanine	HMDB00056	Nucleotide	Pyrimidine Metabolism, Uracil containing	TRUE	FALSE	NA	FALSE	NA	FALSE	NA	FALSE	NA	FALSE	NA	FALSE	NA	NA	NA	NA	NA	NA	NA	NA	-0.00659651	0.021006	0.753543	1475	-0.00226261	0.0204084	0.911737	1475	-0.0119542	0.0145535	0.41142	0.576475
	beta-hydroxyisovalerate	HMDB00754	Amino Acid	Leucine, Isoleucine and Valine Metabolism	TRUE	TRUE	TRUE	TRUE	TRUE	TRUE	FALSE	FALSE	FALSE	FALSE	FALSE	FALSE	0.0611532	0.0159948	0.000135877	1929	0.0677022	0.0158262	1.98015e-05	1929	0.046914	0.0200063	0.0191621	1475	0.0482734	0.0198072	0.0149218	1475	0.0601316	0.0123642	1.15397e-06	1.10185e-05
	beta-hydroxyisovaleroylcarnitine		Amino Acid	Leucine, Isoleucine and Valine Metabolism	TRUE	FALSE	FALSE	TRUE	FALSE	TRUE	FALSE	FALSE	FALSE	FALSE	FALSE	FALSE	0.0100987	0.0159415	0.526493	1929	0.0170125	0.0158257	0.282513	1929	0.0508281	0.0208282	0.0147913	1475	0.0521321	0.0203802	0.0106283	1475	0.011554	0.0112926	0.306241	0.470896
	beta-sitosterol	HMDB00852	Lipid	Sterol	FALSE	NA	NA	FALSE	NA	FALSE	NA	FALSE	NA	FALSE	NA	FALSE	NA	NA	NA	NA	NA	NA	NA	NA	-0.0154384	0.0188498	0.412909	1475	-0.0153334	0.0188474	0.416031	1475	NA	NA	NA	NA
	beta-tocopherol	HMDB06335	Cofactors and Vitamins	Tocopherol Metabolism	FALSE	NA	NA	FALSE	NA	FALSE	NA	FALSE	NA	FALSE	NA	FALSE	NA	NA	NA	NA	NA	NA	NA	NA	0.0146011	0.0183144	0.425436	1475	0.0151771	0.0182974	0.406977	1475	NA	NA	NA	NA
	betaine	HMDB00043	Amino Acid	Glycine, Serine and Threonine Metabolism	TRUE	TRUE	TRUE	TRUE	TRUE	TRUE	FALSE	FALSE	FALSE	FALSE	FALSE	FALSE	0.0699032	0.0159448	1.22799e-05	1929	0.0604063	0.0158172	0.000138245	1929	0.0814594	0.0199944	4.86749e-05	1475	0.0788761	0.0198901	7.67571e-05	1475	0.0866083	0.00927048	9.4194e-21	7.43505e-19
	betonicine	HMDB29412	Xenobiotics	Food Component/Plant	TRUE	FALSE	NA	FALSE	NA	FALSE	NA	FALSE	NA	FALSE	NA	FALSE	NA	NA	NA	NA	NA	NA	NA	NA	0.00885641	0.0199079	0.65648	1475	0.0103745	0.0198082	0.600534	1475	0.0103745	0.0198082	0.600454	0.733027
	bilirubin (E,E)*		Cofactors and Vitamins	Hemoglobin and Porphyrin Metabolism	FALSE	NA	TRUE	TRUE	TRUE	TRUE	FALSE	FALSE	FALSE	FALSE	FALSE	FALSE	-0.0974893	0.015665	5.96286e-10	1929	-0.0986169	0.0156974	4.11739e-10	1929	-0.0769488	0.0183344	2.86847e-05	1475	-0.0768337	0.0183322	2.94154e-05	1475	NA	NA	NA	NA
	bilirubin (Z,Z)	HMDB00054	Cofactors and Vitamins	Hemoglobin and Porphyrin Metabolism	TRUE	TRUE	TRUE	TRUE	TRUE	TRUE	FALSE	FALSE	FALSE	FALSE	FALSE	FALSE	-0.0645963	0.0159757	5.47687e-05	1929	-0.0646629	0.0160161	5.6185e-05	1929	-0.067333	0.01677	6.24467e-05	1475	-0.0669514	0.0167641	6.8278e-05	1475	-0.105558	0.0134324	3.88943e-15	1.27919e-13
	biliverdin	HMDB01008	Cofactors and Vitamins	Hemoglobin and Porphyrin Metabolism	TRUE	TRUE	TRUE	TRUE	TRUE	TRUE	FALSE	FALSE	FALSE	FALSE	FALSE	FALSE	-0.0925477	0.0165807	2.72267e-08	1929	-0.0922242	0.0166238	3.29691e-08	1929	-0.0834568	0.0177473	2.81291e-06	1475	-0.0825595	0.0177275	3.49767e-06	1475	-0.0900867	0.0106884	3.50318e-17	1.53621e-15
	biopterin	HMDB00468	Cofactors and Vitamins	Tetrahydrobiopterin Metabolism	TRUE	FALSE	NA	FALSE	NA	FALSE	NA	FALSE	NA	FALSE	NA	FALSE	NA	NA	NA	NA	NA	NA	NA	NA	-0.0109642	0.0200892	0.585302	1475	-0.00911136	0.0199755	0.648367	1475	-0.0130152	0.0348929	0.709146	0.811236
	bradykinin	HMDB04246	Peptide	Polypeptide	FALSE	NA	FALSE	FALSE	FALSE	FALSE	FALSE	FALSE	FALSE	FALSE	FALSE	FALSE	0.0193226	0.0160001	0.227329	1929	0.0167131	0.0160225	0.297033	1929	-0.0301692	0.0179943	0.093835	1475	-0.0306229	0.017982	0.0887858	1475	NA	NA	NA	NA
	bradykinin, des-arg(9)	HMDB04246	Peptide	Polypeptide	TRUE	FALSE	FALSE	FALSE	FALSE	FALSE	FALSE	FALSE	FALSE	FALSE	FALSE	FALSE	-0.00811126	0.0148733	0.585571	1929	-0.00880262	0.014909	0.554976	1929	0.0159064	0.021561	0.460792	1475	0.016173	0.021556	0.453207	1475	-0.000721071	0.0122619	0.953107	0.966163
	butyrylcarnitine	HMDB02013	Lipid	Fatty Acid Metabolism (also BCAA Metabolism)	TRUE	TRUE	NA	FALSE	NA	FALSE	NA	FALSE	NA	FALSE	NA	FALSE	NA	NA	NA	NA	NA	NA	NA	NA	0.0104825	0.0168623	0.53427	1475	0.0109963	0.0168479	0.514065	1475	0.0617354	0.0135494	5.20612e-06	4.13694e-05
	butyrylglycine	HMDB00808	Lipid	Fatty Acid Metabolism (also BCAA Metabolism)	TRUE	FALSE	NA	FALSE	NA	FALSE	NA	FALSE	NA	FALSE	NA	FALSE	NA	NA	NA	NA	NA	NA	NA	NA	0.0315679	0.0215072	0.14238	1475	0.0315905	0.0215048	0.142049	1475	0.0315905	0.0215048	0.141834	0.269985
	C-glycosyltryptophan		Amino Acid	Tryptophan Metabolism	TRUE	FALSE	NA	TRUE	NA	TRUE	NA	FALSE	NA	FALSE	NA	FALSE	NA	NA	NA	NA	NA	NA	NA	NA	0.135429	0.0212401	2.43208e-10	1475	0.123894	0.0198323	5.47399e-10	1475	0.0223494	0.0105773	0.0346048	0.0942775
	caffeine	HMDB01847	Xenobiotics	Xanthine Metabolism	TRUE	TRUE	TRUE	FALSE	TRUE	FALSE	FALSE	FALSE	FALSE	FALSE	FALSE	FALSE	-0.0438986	0.0153561	0.00429981	1929	-0.0433797	0.0153949	0.00488509	1929	-0.0355875	0.0196525	0.0703706	1475	-0.034254	0.0196016	0.080758	1475	-0.0484113	0.00881714	4.00581e-08	4.94049e-07
	campesterol	HMDB02869	Lipid	Sterol	TRUE	FALSE	NA	FALSE	NA	FALSE	NA	FALSE	NA	FALSE	NA	FALSE	NA	NA	NA	NA	NA	NA	NA	NA	-0.0231478	0.019041	0.224303	1475	-0.0230275	0.0190385	0.226658	1475	-0.00503581	0.028066	0.857602	0.914775
	caprate (10:0)	HMDB00511	Lipid	Medium Chain Fatty Acid	TRUE	FALSE	FALSE	FALSE	FALSE	FALSE	FALSE	FALSE	FALSE	FALSE	FALSE	FALSE	-0.0214634	0.0156338	0.169948	1929	-0.0244248	0.015643	0.118596	1929	-0.0373996	0.0203224	0.0659249	1475	-0.0364953	0.020297	0.0723729	1475	-0.0263801	0.0116845	0.0239644	0.0700588
	caproate (6:0)	HMDB00535	Lipid	Medium Chain Fatty Acid	TRUE	TRUE	TRUE	TRUE	TRUE	TRUE	FALSE	FALSE	FALSE	FALSE	FALSE	FALSE	0.0684029	0.0155004	1.07633e-05	1929	0.0706277	0.0155174	5.66073e-06	1929	0.121311	0.020628	5.05156e-09	1475	0.121892	0.020589	4.00014e-09	1475	0.0804187	0.0117922	9.12584e-12	2.07788e-10
	caprylate (8:0)	HMDB00482	Lipid	Medium Chain Fatty Acid	TRUE	FALSE	FALSE	FALSE	FALSE	FALSE	FALSE	FALSE	FALSE	FALSE	FALSE	FALSE	-0.0270826	0.0149905	0.0709738	1929	-0.0290145	0.0150141	0.0534468	1929	-0.0137215	0.0208975	0.511535	1475	-0.0127519	0.0208649	0.541185	1475	-0.0227312	0.0115052	0.0481849	0.121493
	carnitine	HMDB00062	Lipid	Carnitine Metabolism	TRUE	FALSE	FALSE	FALSE	FALSE	FALSE	FALSE	FALSE	FALSE	FALSE	FALSE	FALSE	-0.0202029	0.0160817	0.209172	1929	-0.0289214	0.0158459	0.0681311	1929	-0.000755935	0.0191956	0.968592	1475	-0.00165264	0.0191621	0.931283	1475	-0.00221598	0.00911203	0.807856	0.881722
	catechol sulfate	HMDB59724	Xenobiotics	Benzoate Metabolism	TRUE	FALSE	FALSE	FALSE	FALSE	FALSE	FALSE	FALSE	FALSE	FALSE	FALSE	FALSE	-0.00300601	0.0157663	0.848812	1929	0.00389367	0.0156626	0.8037	1929	-0.0224064	0.0189325	0.236807	1475	-0.0193414	0.0186838	0.300748	1475	-0.00569577	0.012003	0.635123	0.755617
	chiro-inositol	HMDB34220	Lipid	Inositol Metabolism	FALSE	NA	NA	FALSE	NA	FALSE	NA	FALSE	NA	FALSE	NA	FALSE	NA	NA	NA	NA	NA	NA	NA	NA	0.0332432	0.0187696	0.0767498	1475	0.0343063	0.0186988	0.0667571	1475	NA	NA	NA	NA
	cholate	HMDB00619	Lipid	Primary Bile Acid Metabolism	TRUE	FALSE	FALSE	FALSE	FALSE	FALSE	FALSE	FALSE	FALSE	FALSE	FALSE	FALSE	-0.0236746	0.0163424	0.147597	1929	-0.0226603	0.0163814	0.166736	1929	-0.00321392	0.0173173	0.852792	1475	-0.00334117	0.0173146	0.847011	1475	-0.00927577	0.0155223	0.550121	0.698932
	cholesterol	HMDB00067	Lipid	Sterol	TRUE	TRUE	TRUE	TRUE	TRUE	TRUE	FALSE	FALSE	FALSE	FALSE	FALSE	FALSE	0.0536357	0.0209839	0.0106639	1929	0.0552899	0.0210283	0.00862427	1929	0.0584591	0.0270636	0.0309301	1475	0.0599011	0.0269642	0.0264697	1475	0.0439826	0.0140284	0.0017171	0.00750201
	choline	HMDB00097	Lipid	Phospholipid Metabolism	TRUE	TRUE	FALSE	FALSE	FALSE	FALSE	FALSE	FALSE	FALSE	FALSE	FALSE	FALSE	-0.00908626	0.0156079	0.560529	1929	-0.00403834	0.0155731	0.79542	1929	-0.0217572	0.0212396	0.30583	1475	-0.0212544	0.0212293	0.316904	1475	0.0256067	0.00921524	0.00545703	0.0205007
	cinnamoylglycine	HMDB11621	Xenobiotics	Food Component/Plant	TRUE	FALSE	FALSE	FALSE	FALSE	FALSE	FALSE	FALSE	FALSE	FALSE	FALSE	FALSE	0.000697796	0.0169719	0.967209	1929	0.00732217	0.0168894	0.664673	1929	0.000960434	0.0184698	0.958536	1475	0.0031534	0.0182654	0.862956	1475	0.00559034	0.013503	0.678869	0.788794
	cis-4-decenoyl carnitine		Lipid	Fatty Acid Metabolism(Acyl Carnitine)	TRUE	FALSE	TRUE	FALSE	TRUE	FALSE	FALSE	FALSE	FALSE	FALSE	FALSE	FALSE	0.0391161	0.0155716	0.0120861	1929	0.0482742	0.0151975	0.00151461	1929	-0.0111591	0.0198898	0.574852	1475	-0.00721226	0.0194235	0.710456	1475	0.0195859	0.00943501	0.0379052	0.10095
	cis-Cyclo[L-ala-L-Pro]		Peptide	Dipeptide	TRUE	TRUE	NA	FALSE	NA	FALSE	NA	FALSE	NA	FALSE	NA	FALSE	NA	NA	NA	NA	NA	NA	NA	NA	0.0259747	0.0206337	0.208287	1475	0.0284897	0.0198595	0.151627	1475	0.0537463	0.0119444	6.80492e-06	5.33578e-05
	cis-urocanate		Amino Acid	Histidine Metabolism	TRUE	TRUE	NA	FALSE	NA	FALSE	NA	FALSE	NA	FALSE	NA	FALSE	NA	NA	NA	NA	NA	NA	NA	NA	-0.00193907	0.0190864	0.919093	1475	-0.000645199	0.0190201	0.972944	1475	0.0327315	0.0115748	0.00468676	0.0181123
	citrate	HMDB00094	Energy	TCA Cycle	TRUE	FALSE	FALSE	FALSE	FALSE	FALSE	FALSE	FALSE	FALSE	FALSE	FALSE	FALSE	-0.0170384	0.0156996	0.277939	1929	-0.00844283	0.0155367	0.58691	1929	-0.0204047	0.0197284	0.301177	1475	-0.0177898	0.0195377	0.36269	1475	-0.0161456	0.00905885	0.0746998	0.170413
	citrulline	HMDB00904	Amino Acid	Urea cycle; Arginine and Proline Metabolism	TRUE	TRUE	TRUE	TRUE	FALSE	TRUE	FALSE	FALSE	FALSE	FALSE	FALSE	FALSE	-0.0348079	0.0161809	0.0315875	1929	-0.029624	0.0161569	0.0668806	1929	-0.0471894	0.0192992	0.014597	1475	-0.0423437	0.0189314	0.0254569	1475	-0.0254479	0.00911756	0.00525316	0.0198081
	corticosterone	HMDB01547	Lipid	Steroid	TRUE	FALSE	NA	FALSE	NA	FALSE	NA	FALSE	NA	FALSE	NA	FALSE	NA	NA	NA	NA	NA	NA	NA	NA	0.00333813	0.0178934	0.852035	1475	0.00390089	0.017878	0.827307	1475	0.00390089	0.017878	0.827277	0.8937
	cortisol	HMDB00063	Lipid	Steroid	TRUE	TRUE	TRUE	FALSE	TRUE	FALSE	FALSE	FALSE	FALSE	FALSE	FALSE	FALSE	0.0646775	0.0163145	7.62801e-05	1929	0.066868	0.0163358	4.42894e-05	1929	0.0309252	0.018702	0.0984288	1475	0.031734	0.0186653	0.0893138	1475	0.0547948	0.00896345	9.7692e-10	1.62912e-08
	cortisone	HMDB02802	Lipid	Steroid	TRUE	FALSE	FALSE	FALSE	FALSE	FALSE	FALSE	FALSE	FALSE	FALSE	FALSE	FALSE	0.0122003	0.0156255	0.43502	1929	0.00703283	0.0155887	0.651933	1929	-0.0156812	0.0205601	0.445767	1475	-0.0171677	0.0204595	0.401548	1475	0.00268885	0.00909536	0.767514	0.856107
	cotinine	HMDB01046	Xenobiotics	Tobacco Metabolite	TRUE	TRUE	TRUE	TRUE	TRUE	TRUE	FALSE	FALSE	FALSE	FALSE	FALSE	FALSE	0.0572845	0.0181449	0.00161854	1929	0.0564458	0.0181904	0.00194333	1929	0.0701401	0.0295079	0.0175826	1475	0.0698308	0.0295029	0.0180669	1475	0.045048	0.0146035	0.00203727	0.00877139
	cotinine N-oxide	HMDB01411	Xenobiotics	Tobacco Metabolite	FALSE	NA	NA	TRUE	NA	TRUE	NA	FALSE	NA	FALSE	NA	FALSE	NA	NA	NA	NA	NA	NA	NA	NA	0.0622926	0.025792	0.0158491	1475	0.0632866	0.0257466	0.0140844	1475	NA	NA	NA	NA
	creatine	HMDB00064	Amino Acid	Creatine Metabolism	TRUE	FALSE	TRUE	FALSE	FALSE	FALSE	FALSE	FALSE	FALSE	FALSE	FALSE	FALSE	0.0408453	0.0167494	0.0148345	1929	0.0299019	0.016532	0.0706504	1929	0.0317781	0.0215281	0.140126	1475	0.0299432	0.0214407	0.162758	1475	0.0158685	0.00950058	0.0948665	0.203851
	creatinine	HMDB00562	Amino Acid	Creatine Metabolism	TRUE	TRUE	FALSE	FALSE	FALSE	FALSE	FALSE	FALSE	FALSE	FALSE	FALSE	FALSE	-0.0281692	0.0184262	0.12649	1929	-0.00143328	0.0169189	0.932497	1929	-0.0266552	0.0198525	0.179591	1475	-0.0193289	0.0188866	0.30628	1475	0.0336098	0.00966854	0.000508565	0.00255144
	cyclo(gly-pro)		Peptide	Dipeptide	TRUE	FALSE	NA	FALSE	NA	FALSE	NA	FALSE	NA	FALSE	NA	FALSE	NA	NA	NA	NA	NA	NA	NA	NA	-0.0193862	0.0196251	0.323401	1475	-0.0163579	0.019374	0.398629	1475	-0.0143405	0.0138517	0.300535	0.463325
	cyclo(L-phe-D-pro)*		Peptide	Dipeptide	FALSE	NA	NA	FALSE	NA	FALSE	NA	FALSE	NA	FALSE	NA	FALSE	NA	NA	NA	NA	NA	NA	NA	NA	0.00775859	0.0205635	0.706007	1475	0.00879023	0.0205201	0.668444	1475	NA	NA	NA	NA
	cyclo(L-phe-L-pro)		Peptide	Dipeptide	TRUE	FALSE	NA	FALSE	NA	FALSE	NA	FALSE	NA	FALSE	NA	FALSE	NA	NA	NA	NA	NA	NA	NA	NA	-0.0410578	0.0228564	0.0726478	1475	-0.0409515	0.0228537	0.0733557	1475	-0.0222483	0.0116127	0.0553827	0.134886
	cyclo(leu-pro)		Peptide	Dipeptide	TRUE	FALSE	FALSE	FALSE	FALSE	FALSE	FALSE	FALSE	FALSE	FALSE	FALSE	FALSE	-0.024019	0.015504	0.121496	1929	-0.0269966	0.0155118	0.0819512	1929	-0.0393366	0.0207103	0.0577119	1475	-0.039396	0.0207078	0.0573056	1475	-0.0166737	0.0129093	0.196493	0.33717
	cyclo(pro-pro)		Peptide	Dipeptide	TRUE	FALSE	NA	FALSE	NA	FALSE	NA	FALSE	NA	FALSE	NA	FALSE	NA	NA	NA	NA	NA	NA	NA	NA	0.0128858	0.0204134	0.52798	1475	0.014477	0.0203002	0.47587	1475	0.0240872	0.0125682	0.0552984	0.134886
	cys-gly, oxidized		Amino Acid	Glutathione Metabolism	TRUE	TRUE	NA	FALSE	NA	FALSE	NA	FALSE	NA	FALSE	NA	FALSE	NA	NA	NA	NA	NA	NA	NA	NA	-0.0245016	0.0166976	0.14249	1475	-0.0237988	0.0166777	0.153799	1475	0.0488075	0.0138625	0.000430195	0.00220498
	cysteine	HMDB00574	Amino Acid	Methionine, Cysteine, SAM and Taurine Metabolism	TRUE	FALSE	FALSE	TRUE	FALSE	TRUE	FALSE	FALSE	FALSE	FALSE	FALSE	FALSE	0.00272813	0.0156637	0.861751	1929	0.0071491	0.0156425	0.6477	1929	-0.0416135	0.0192506	0.0308056	1475	-0.0389808	0.0190991	0.0414324	1475	-0.0098267	0.0115236	0.3938	0.561083
	cysteine s-sulfate	HMDB00731	Amino Acid	Methionine, Cysteine, SAM and Taurine Metabolism	TRUE	FALSE	NA	FALSE	NA	FALSE	NA	FALSE	NA	FALSE	NA	FALSE	NA	NA	NA	NA	NA	NA	NA	NA	0.0264364	0.0196266	0.178199	1475	0.026887	0.0196155	0.170678	1475	0.026887	0.0196155	0.170467	0.308614
	cysteine sulfinic acid	HMDB00996	Amino Acid	Methionine, Cysteine, SAM and Taurine Metabolism	TRUE	TRUE	NA	TRUE	NA	TRUE	NA	FALSE	NA	FALSE	NA	FALSE	NA	NA	NA	NA	NA	NA	NA	NA	-0.0556608	0.0198461	0.00510444	1475	-0.0563156	0.0198197	0.00455412	1475	-0.0563156	0.0198197	0.00449172	0.0176099
	cystine	HMDB00192	Amino Acid	Methionine, Cysteine, SAM and Taurine Metabolism	TRUE	TRUE	NA	TRUE	NA	TRUE	NA	FALSE	NA	FALSE	NA	FALSE	NA	NA	NA	NA	NA	NA	NA	NA	-0.0483806	0.0181203	0.00766996	1475	-0.047812	0.0181086	0.00837174	1475	0.0399258	0.0135784	0.00327798	0.0132011
	cytidine	HMDB00089	Nucleotide	Pyrimidine Metabolism, Cytidine containing	TRUE	FALSE	NA	TRUE	NA	TRUE	NA	FALSE	NA	FALSE	NA	FALSE	NA	NA	NA	NA	NA	NA	NA	NA	0.0465313	0.0206947	0.0246955	1475	0.0472638	0.0206654	0.022333	1475	0.0472638	0.0206654	0.0221904	0.0656837
	decanoylcarnitine	HMDB00651	Lipid	Fatty Acid Metabolism(Acyl Carnitine)	TRUE	TRUE	TRUE	FALSE	TRUE	FALSE	FALSE	FALSE	FALSE	FALSE	FALSE	FALSE	0.0433795	0.0145417	0.0028894	1929	0.0482608	0.0144721	0.000870085	1929	0.0249117	0.0210969	0.237866	1475	0.0272949	0.0206775	0.187031	1475	0.0473395	0.00881875	7.95937e-08	9.23911e-07
	dehydroisoandrosterone sulfate (DHEA-S)	HMDB01032	Lipid	Steroid	TRUE	FALSE	TRUE	FALSE	TRUE	FALSE	FALSE	FALSE	FALSE	FALSE	FALSE	FALSE	0.0390475	0.0171791	0.0231388	1929	0.0396158	0.0172209	0.0215299	1929	-0.00120295	0.0199945	0.952033	1475	-0.00106119	0.0199915	0.957674	1475	0.0222892	0.0130475	0.0875791	0.191748
	delta-tocopherol	HMDB02902	Cofactors and Vitamins	Tocopherol Metabolism	FALSE	NA	NA	FALSE	NA	FALSE	NA	FALSE	NA	FALSE	NA	FALSE	NA	NA	NA	NA	NA	NA	NA	NA	-0.0111128	0.0198897	0.576437	1475	-0.0104592	0.0198726	0.598752	1475	NA	NA	NA	NA
	deoxycarnitine	HMDB01161	Lipid	Carnitine Metabolism	TRUE	TRUE	FALSE	TRUE	FALSE	FALSE	FALSE	FALSE	FALSE	FALSE	FALSE	FALSE	-0.0102591	0.0171676	0.550187	1929	0.00565668	0.0165181	0.732048	1929	-0.0468367	0.0234782	0.0462397	1475	-0.0358283	0.0221897	0.106606	1475	0.0283319	0.00987608	0.00412111	0.0162646
	deoxycholate/chenodeoxycholate	HMDB00626	Lipid	Secondary Bile Acid Metabolism	TRUE	TRUE	NA	FALSE	NA	FALSE	NA	FALSE	NA	FALSE	NA	FALSE	NA	NA	NA	NA	NA	NA	NA	NA	-0.0276545	0.0177767	0.120006	1475	-0.0281682	0.0177613	0.112973	1475	-0.0427469	0.0108266	7.86974e-05	0.000490409
	dihomo-linoleate (20:2n6)	HMDB05060	Lipid	Polyunsaturated Fatty Acid (n3 and n6)	TRUE	FALSE	FALSE	FALSE	FALSE	FALSE	FALSE	FALSE	FALSE	FALSE	FALSE	FALSE	0.00845328	0.0165027	0.608545	1929	0.00270936	0.0164529	0.869218	1929	-0.0168187	0.020419	0.410255	1475	-0.0179853	0.0203577	0.377131	1475	-0.00572066	0.0120587	0.635214	0.755617
	dihomo-linolenate (20:3n3 or n6)	HMDB02925	Lipid	Polyunsaturated Fatty Acid (n3 and n6)	TRUE	TRUE	FALSE	TRUE	TRUE	TRUE	FALSE	FALSE	FALSE	FALSE	TRUE	FALSE	-0.032772	0.0175001	0.0612655	1929	-0.0374436	0.0174736	0.0322496	1929	-0.0511264	0.0228199	0.0252132	1475	-0.0511993	0.0228171	0.0249881	1475	-0.0401262	0.0129855	0.00200108	0.00864699
	dihydroferulic acid		Xenobiotics	Food Component/Plant	TRUE	TRUE	NA	FALSE	NA	FALSE	NA	FALSE	NA	FALSE	NA	FALSE	NA	NA	NA	NA	NA	NA	NA	NA	0.0274869	0.018716	0.142147	1475	0.0286273	0.0186392	0.124789	1475	0.0301883	0.0100179	0.00258298	0.0106932
	dimethyl sulfone	HMDB04983	Xenobiotics	Chemical	TRUE	FALSE	NA	FALSE	NA	FALSE	NA	FALSE	NA	FALSE	NA	FALSE	NA	NA	NA	NA	NA	NA	NA	NA	0.00611205	0.0187824	0.744915	1475	0.00730904	0.0187192	0.696256	1475	0.00730904	0.0187192	0.696199	0.801848
	dimethylarginine (SDMA + ADMA)	HMDB01539	Amino Acid	Urea cycle; Arginine and Proline Metabolism	TRUE	FALSE	FALSE	FALSE	FALSE	FALSE	FALSE	FALSE	FALSE	FALSE	FALSE	FALSE	0.0142373	0.0155409	0.359723	1929	0.0204294	0.0154487	0.186192	1929	-0.00650531	0.019345	0.736709	1475	-0.00318221	0.018964	0.866761	1475	0.00728904	0.00882203	0.408673	0.575574
	dimethylglycine	HMDB00092	Amino Acid	Glycine, Serine and Threonine Metabolism	TRUE	TRUE	TRUE	TRUE	TRUE	TRUE	FALSE	FALSE	FALSE	FALSE	FALSE	FALSE	0.0488138	0.0151347	0.00127966	1929	0.0538216	0.0150629	0.00036149	1929	0.0765097	0.0200455	0.000140848	1475	0.077269	0.0199965	0.000116376	1475	0.068691	0.00887328	9.83813e-15	2.84106e-13
	dimethylmalonic acid	HMDB02001	Lipid	Fatty Acid, Dicarboxylate	TRUE	FALSE	NA	TRUE	NA	TRUE	NA	FALSE	NA	FALSE	NA	FALSE	NA	NA	NA	NA	NA	NA	NA	NA	-0.040337	0.0191602	0.0354403	1475	-0.03941	0.0191334	0.0395996	1475	-0.03941	0.0191334	0.0394226	0.103725
	docosadienoate (22:2n6)	HMDB61714	Lipid	Polyunsaturated Fatty Acid (n3 and n6)	TRUE	FALSE	NA	FALSE	NA	FALSE	NA	FALSE	NA	FALSE	NA	FALSE	NA	NA	NA	NA	NA	NA	NA	NA	0.00857086	0.0202252	0.671796	1475	0.00780672	0.0202027	0.699242	1475	0.00780672	0.0202027	0.699186	0.803985
	docosahexaenoate (DHA; 22:6n3)	HMDB02183	Lipid	Polyunsaturated Fatty Acid (n3 and n6)	TRUE	TRUE	FALSE	TRUE	FALSE	TRUE	FALSE	FALSE	FALSE	FALSE	FALSE	FALSE	-0.0169002	0.0160625	0.292863	1929	-0.02046	0.0160617	0.202874	1929	-0.0490448	0.0211008	0.0202453	1475	-0.0492699	0.0210961	0.0196526	1475	-0.0279702	0.011126	0.0119384	0.0399295
	docosapentaenoate (n3 DPA; 22:5n3)	HMDB01976	Lipid	Polyunsaturated Fatty Acid (n3 and n6)	TRUE	TRUE	FALSE	TRUE	FALSE	TRUE	FALSE	FALSE	FALSE	FALSE	FALSE	FALSE	-0.0182378	0.0165737	0.271292	1929	-0.0228123	0.0165487	0.16821	1929	-0.0773295	0.0194039	7.07345e-05	1475	-0.0770122	0.0193994	7.54207e-05	1475	-0.0456411	0.0125901	0.000288788	0.0015333
	docosapentaenoate (n6 DPA; 22:5n6)	HMDB01976	Lipid	Polyunsaturated Fatty Acid (n3 and n6)	TRUE	FALSE	FALSE	FALSE	FALSE	FALSE	FALSE	FALSE	FALSE	FALSE	FALSE	FALSE	-0.0153439	0.0160654	0.339653	1929	-0.0171973	0.0160946	0.285422	1929	-0.027972	0.0193772	0.14908	1475	-0.028648	0.0193536	0.139024	1475	-0.0212573	0.0147073	0.148357	0.280151
	dodecanedioate	HMDB00623	Lipid	Fatty Acid, Dicarboxylate	TRUE	FALSE	FALSE	FALSE	FALSE	FALSE	FALSE	FALSE	FALSE	FALSE	FALSE	FALSE	-0.00876386	0.0158158	0.579561	1929	-0.0100185	0.0158505	0.527422	1929	-0.0177242	0.0211383	0.401895	1475	-0.0168215	0.0211105	0.42568	1475	-0.00739482	0.0119103	0.534681	0.685875
	dopamine sulfate (2)		Amino Acid	Phenylalanine and Tyrosine Metabolism	TRUE	FALSE	NA	FALSE	NA	FALSE	NA	FALSE	NA	FALSE	NA	FALSE	NA	NA	NA	NA	NA	NA	NA	NA	0.013704	0.0203728	0.501269	1475	0.0166114	0.0198798	0.40352	1475	0.0166114	0.0198798	0.403384	0.570617
	DSGEGDFXAEGGGVR*		Peptide	Fibrinogen Cleavage Peptide	FALSE	NA	TRUE	TRUE	TRUE	TRUE	FALSE	FALSE	FALSE	FALSE	FALSE	FALSE	0.051275	0.0167895	0.00228932	1929	0.0505428	0.0168316	0.00270933	1929	0.0789339	0.0169035	3.29391e-06	1475	0.0782902	0.0168913	3.88896e-06	1475	NA	NA	NA	NA
	ectoine		Xenobiotics	Chemical	TRUE	FALSE	NA	FALSE	NA	FALSE	NA	FALSE	NA	FALSE	NA	FALSE	NA	NA	NA	NA	NA	NA	NA	NA	0.00393382	0.0179427	0.826491	1475	0.00460373	0.0179215	0.797305	1475	0.0192515	0.0081331	0.0179301	0.0552845
	eicosanodioate		Lipid	Fatty Acid, Dicarboxylate	TRUE	TRUE	TRUE	TRUE	TRUE	TRUE	FALSE	FALSE	FALSE	FALSE	FALSE	FALSE	-0.0676322	0.0159692	2.39225e-05	1929	-0.0686482	0.0160043	1.88126e-05	1929	-0.0517211	0.0182609	0.00468423	1475	-0.0508187	0.0182366	0.0053948	1475	-0.0456029	0.00878914	2.11929e-07	2.32336e-06
	eicosapentaenoate (EPA; 20:5n3)	HMDB01999	Lipid	Polyunsaturated Fatty Acid (n3 and n6)	TRUE	TRUE	TRUE	TRUE	TRUE	TRUE	FALSE	FALSE	FALSE	FALSE	FALSE	FALSE	-0.0372052	0.0164535	0.0238569	1929	-0.039869	0.0164699	0.015582	1929	-0.0719118	0.0207834	0.000555612	1475	-0.0721199	0.0207789	0.000533982	1475	-0.0457747	0.0110746	3.57598e-05	0.000233921
	eicosenoate (20:1n9 or 11)	HMDB02231	Lipid	Long Chain Fatty Acid	TRUE	FALSE	FALSE	FALSE	FALSE	FALSE	FALSE	FALSE	FALSE	FALSE	FALSE	FALSE	0.02672	0.0156003	0.0869141	1929	0.021865	0.0155781	0.160608	1929	0.0135436	0.020699	0.513014	1475	0.0125319	0.0206635	0.544292	1475	0.0180467	0.0117319	0.123986	0.247553
	eicosenoyl sphingomyelin*		Lipid	Sphingolipid Metabolism	FALSE	NA	NA	TRUE	NA	TRUE	NA	FALSE	NA	FALSE	NA	FALSE	NA	NA	NA	NA	NA	NA	NA	NA	0.0539861	0.0218885	0.0137615	1475	0.0542404	0.0218832	0.013301	1475	NA	NA	NA	NA
	epiandrosterone sulfate	HMDB00365	Lipid	Steroid	TRUE	TRUE	TRUE	TRUE	TRUE	TRUE	FALSE	FALSE	FALSE	FALSE	FALSE	FALSE	0.0582207	0.0173098	0.000784937	1929	0.0632302	0.0172586	0.000255372	1929	0.0453262	0.019858	0.0226023	1475	0.0458826	0.0198405	0.0208844	1475	0.0267587	0.00945061	0.00463407	0.0180485
	ergothioneine	HMDB03045	Xenobiotics	Food Component/Plant	TRUE	TRUE	NA	TRUE	NA	TRUE	NA	FALSE	NA	FALSE	NA	FALSE	NA	NA	NA	NA	NA	NA	NA	NA	-0.0625458	0.0195944	0.00144289	1475	-0.0622983	0.0195907	0.0015037	1475	-0.0622983	0.0195907	0.00147277	0.00658021
	erucate (22:1n9)	HMDB02068	Lipid	Long Chain Fatty Acid	TRUE	FALSE	NA	FALSE	NA	FALSE	NA	FALSE	NA	FALSE	NA	FALSE	NA	NA	NA	NA	NA	NA	NA	NA	0.00965596	0.0216865	0.656204	1475	0.00948728	0.0216832	0.661784	1475	0.0107656	0.0183979	0.558446	0.703404
	erythritol	HMDB02994	Xenobiotics	Food Component/Plant	TRUE	FALSE	FALSE	FALSE	FALSE	FALSE	FALSE	FALSE	FALSE	FALSE	FALSE	FALSE	0.00117117	0.0177969	0.947538	1929	0.0191944	0.0168277	0.254163	1929	0.00948075	0.022936	0.679406	1475	0.0143912	0.021581	0.504974	1475	0.0173782	0.0132703	0.190346	0.332894
	erythronate*	HMDB00613	Carbohydrate	Aminosugar Metabolism	FALSE	NA	FALSE	TRUE	FALSE	TRUE	FALSE	FALSE	FALSE	FALSE	FALSE	FALSE	0.00955374	0.0160235	0.551091	1929	0.0165731	0.0159045	0.297524	1929	-0.0597708	0.0212926	0.00506524	1475	-0.0545713	0.020934	0.00923177	1475	NA	NA	NA	NA
	estrone 3-sulfate	HMDB01425	Lipid	Steroid	FALSE	NA	NA	FALSE	NA	FALSE	NA	FALSE	NA	FALSE	NA	FALSE	NA	NA	NA	NA	NA	NA	NA	NA	-0.00378201	0.0188391	0.840919	1475	-0.00385403	0.0188368	0.837912	1475	NA	NA	NA	NA
	ethylmalonate	HMDB00622	Amino Acid	Leucine, Isoleucine and Valine Metabolism	TRUE	FALSE	NA	FALSE	NA	FALSE	NA	FALSE	NA	FALSE	NA	FALSE	NA	NA	NA	NA	NA	NA	NA	NA	0.00933615	0.0175013	0.593801	1475	0.0102575	0.0174595	0.556956	1475	0.0102575	0.0174595	0.556865	0.702732
	etiocholanolone glucuronide		Lipid	Steroid	TRUE	FALSE	NA	FALSE	NA	FALSE	NA	FALSE	NA	FALSE	NA	FALSE	NA	NA	NA	NA	NA	NA	NA	NA	0.0255647	0.0198793	0.198648	1475	0.0278663	0.0193453	0.149949	1475	0.0278663	0.0193453	0.149735	0.281854
	eugenol sulfate		Xenobiotics	Food Component/Plant	TRUE	FALSE	NA	TRUE	NA	TRUE	NA	FALSE	NA	FALSE	NA	FALSE	NA	NA	NA	NA	NA	NA	NA	NA	-0.0423157	0.0193025	0.0285197	1475	-0.040365	0.0192104	0.0357935	1475	-0.0102902	0.00997553	0.302288	0.465421
	euricoyl sphingomyelin*		Lipid	Sphingolipid Metabolism	FALSE	NA	NA	FALSE	NA	FALSE	NA	FALSE	NA	FALSE	NA	FALSE	NA	NA	NA	NA	NA	NA	NA	NA	0.00296834	0.022214	0.893718	1475	0.00249559	0.0222042	0.910527	1475	NA	NA	NA	NA
	ferulic acid 4-sulfate	HMDB29200	Xenobiotics	Food Component/Plant	FALSE	NA	NA	FALSE	NA	FALSE	NA	FALSE	NA	FALSE	NA	FALSE	NA	NA	NA	NA	NA	NA	NA	NA	-0.00681851	0.0208575	0.743784	1475	-0.0050526	0.0207518	0.807669	1475	NA	NA	NA	NA
	flavin adenine dinucleotide (FAD)	HMDB01248	Cofactors and Vitamins	Riboflavin Metabolism	FALSE	NA	NA	TRUE	NA	TRUE	NA	FALSE	NA	FALSE	NA	FALSE	NA	NA	NA	NA	NA	NA	NA	NA	-0.0467871	0.018883	0.0133342	1475	-0.0462472	0.0188722	0.0143808	1475	NA	NA	NA	NA
	fructose	HMDB00660	Carbohydrate	Fructose, Mannose and Galactose Metabolism	TRUE	FALSE	FALSE	FALSE	FALSE	FALSE	FALSE	FALSE	FALSE	FALSE	FALSE	FALSE	0.017375	0.0153877	0.258977	1929	0.0169901	0.0154262	0.270869	1929	-0.0081219	0.0232574	0.726976	1475	-0.00801822	0.0232545	0.730292	1475	0.00934807	0.0128549	0.467105	0.627043
	fucose	HMDB00174	Carbohydrate	Pentose Metabolism	TRUE	FALSE	NA	FALSE	NA	FALSE	NA	FALSE	NA	FALSE	NA	FALSE	NA	NA	NA	NA	NA	NA	NA	NA	0.013127	0.0190685	0.491303	1475	0.0140673	0.0190274	0.459832	1475	0.0140673	0.0190274	0.459713	0.624732
	fumarate	HMDB00134	Energy	TCA Cycle	TRUE	TRUE	NA	TRUE	NA	TRUE	NA	FALSE	NA	FALSE	NA	FALSE	NA	NA	NA	NA	NA	NA	NA	NA	-0.08462	0.0196697	1.8048e-05	1475	-0.0794235	0.0193906	4.4344e-05	1475	-0.0727458	0.0107958	1.60218e-11	3.44905e-10
	galactonate	HMDB00565	Carbohydrate	Fructose, Mannose and Galactose Metabolism	FALSE	NA	NA	FALSE	NA	FALSE	NA	FALSE	NA	FALSE	NA	FALSE	NA	NA	NA	NA	NA	NA	NA	NA	0.0226911	0.0191694	0.236718	1475	0.0243565	0.018998	0.200028	1475	NA	NA	NA	NA
	gamma-CEHC	HMDB01931	Cofactors and Vitamins	Tocopherol Metabolism	TRUE	FALSE	TRUE	TRUE	TRUE	TRUE	FALSE	FALSE	FALSE	FALSE	FALSE	FALSE	-0.0521169	0.0165082	0.00161865	1929	-0.0458303	0.0164657	0.00543238	1929	-0.0430134	0.018426	0.0197111	1475	-0.0406283	0.0182977	0.0265444	1475	-0.0406283	0.0182977	0.0263914	0.0760278
	gamma-CEHC glucuronide*		Cofactors and Vitamins	Tocopherol Metabolism	FALSE	NA	NA	TRUE	NA	FALSE	NA	FALSE	NA	FALSE	NA	FALSE	NA	NA	NA	NA	NA	NA	NA	NA	-0.0413002	0.0189198	0.0292019	1475	-0.0347289	0.0182928	0.0578267	1475	NA	NA	NA	NA
	gamma-glutamyl-2-aminobutyrate		Peptide	Gamma-glutamyl Amino Acid	TRUE	TRUE	NA	TRUE	NA	TRUE	NA	FALSE	NA	FALSE	NA	FALSE	NA	NA	NA	NA	NA	NA	NA	NA	-0.061429	0.0194069	0.00158113	1475	-0.0613627	0.0194047	0.00159774	1475	-0.0374162	0.0123167	0.00238269	0.0100039
	gamma-glutamylalanine	HMDB29142	Peptide	Gamma-glutamyl Amino Acid	TRUE	TRUE	TRUE	TRUE	TRUE	TRUE	FALSE	FALSE	FALSE	FALSE	FALSE	FALSE	-0.0365832	0.0155084	0.0184277	1929	-0.0338806	0.01553	0.0292589	1929	-0.0773666	0.0209501	0.000229881	1475	-0.0770063	0.0209448	0.000244897	1475	-0.0491794	0.0124749	8.07129e-05	0.000500336
	gamma-glutamylglutamate	HMDB11737	Peptide	Gamma-glutamyl Amino Acid	TRUE	TRUE	TRUE	TRUE	TRUE	TRUE	FALSE	FALSE	FALSE	FALSE	FALSE	FALSE	-0.05941	0.0151918	9.52613e-05	1929	-0.056798	0.0152167	0.000195038	1929	-0.0645535	0.021773	0.00307762	1475	-0.0636522	0.0217518	0.00348321	1475	-0.0590502	0.0124686	2.1806e-06	1.95593e-05
	gamma-glutamylglutamine	HMDB11738	Peptide	Gamma-glutamyl Amino Acid	TRUE	TRUE	TRUE	TRUE	TRUE	TRUE	FALSE	FALSE	FALSE	FALSE	FALSE	FALSE	-0.0395475	0.0161351	0.0143338	1929	-0.0373194	0.0161649	0.021068	1929	-0.0565974	0.0183044	0.0020257	1475	-0.0560105	0.0182927	0.00223946	1475	-0.0560105	0.0182927	0.0021993	0.00933322
	gamma-glutamylglycine	HMDB11667	Peptide	Gamma-glutamyl Amino Acid	TRUE	TRUE	NA	TRUE	NA	TRUE	NA	FALSE	NA	FALSE	NA	FALSE	NA	NA	NA	NA	NA	NA	NA	NA	0.095949	0.0200316	1.83859e-06	1475	0.0961495	0.020027	1.74088e-06	1475	0.0961495	0.020027	1.57879e-06	1.46038e-05
	gamma-glutamylhistidine		Peptide	Gamma-glutamyl Amino Acid	TRUE	FALSE	NA	FALSE	NA	FALSE	NA	FALSE	NA	FALSE	NA	FALSE	NA	NA	NA	NA	NA	NA	NA	NA	0.0318379	0.019828	0.108556	1475	0.0315641	0.0198235	0.111544	1475	0.00726381	0.0115622	0.529848	0.681151
	gamma-glutamylisoleucine*	HMDB11170	Peptide	Gamma-glutamyl Amino Acid	FALSE	NA	FALSE	FALSE	FALSE	FALSE	FALSE	FALSE	FALSE	FALSE	FALSE	FALSE	-0.0140367	0.0154262	0.362976	1929	-0.0101225	0.0154214	0.511652	1929	-0.0283506	0.0206237	0.169446	1475	-0.0276879	0.0206079	0.179301	1475	NA	NA	NA	NA
	gamma-glutamylleucine	HMDB11171	Peptide	Gamma-glutamyl Amino Acid	TRUE	FALSE	FALSE	FALSE	FALSE	FALSE	FALSE	FALSE	FALSE	FALSE	FALSE	FALSE	-0.0187148	0.0153588	0.223184	1929	-0.0156719	0.015372	0.308091	1929	-0.0339615	0.0206809	0.100771	1475	-0.0332452	0.0206636	0.107859	1475	-0.0219324	0.0123335	0.0753575	0.171583
	gamma-glutamyllysine	HMDB03869	Peptide	Gamma-glutamyl Amino Acid	TRUE	FALSE	NA	TRUE	NA	TRUE	NA	FALSE	NA	FALSE	NA	FALSE	NA	NA	NA	NA	NA	NA	NA	NA	-0.0395054	0.0190094	0.0378653	1475	-0.0387815	0.0189916	0.0413275	1475	-0.0387815	0.0189916	0.0411481	0.106841
	gamma-glutamylmethionine	HMDB29155	Peptide	Gamma-glutamyl Amino Acid	FALSE	NA	NA	TRUE	NA	TRUE	NA	FALSE	NA	FALSE	NA	FALSE	NA	NA	NA	NA	NA	NA	NA	NA	-0.0539621	0.0173847	0.00194589	1475	-0.0532158	0.0173669	0.00222243	1475	NA	NA	NA	NA
	gamma-glutamylphenylalanine	HMDB00594	Peptide	Gamma-glutamyl Amino Acid	TRUE	TRUE	TRUE	TRUE	TRUE	TRUE	FALSE	FALSE	FALSE	FALSE	FALSE	FALSE	0.0612979	0.015939	0.000124107	1929	0.0636537	0.0159562	6.87683e-05	1929	0.0686866	0.0207527	0.000956541	1475	0.0695333	0.0206995	0.00080188	1475	0.0658452	0.0126374	1.88473e-07	2.1052e-06
	gamma-glutamylthreonine*	HMDB29159	Peptide	Gamma-glutamyl Amino Acid	FALSE	NA	TRUE	TRUE	TRUE	TRUE	FALSE	FALSE	FALSE	FALSE	FALSE	FALSE	-0.0396706	0.0155627	0.0108784	1929	-0.0384117	0.0155991	0.0138871	1929	-0.0874334	0.0210813	3.55595e-05	1475	-0.0873548	0.021079	3.60649e-05	1475	NA	NA	NA	NA
	gamma-glutamyltryptophan	HMDB29160	Peptide	Gamma-glutamyl Amino Acid	TRUE	FALSE	NA	FALSE	NA	FALSE	NA	FALSE	NA	FALSE	NA	FALSE	NA	NA	NA	NA	NA	NA	NA	NA	0.00161278	0.0199807	0.935678	1475	0.00337049	0.0198595	0.865256	1475	0.00337049	0.0198595	0.865233	0.915877
	gamma-glutamyltyrosine	HMDB11741	Peptide	Gamma-glutamyl Amino Acid	TRUE	FALSE	FALSE	FALSE	FALSE	FALSE	FALSE	FALSE	FALSE	FALSE	FALSE	FALSE	-0.0159484	0.0153479	0.298877	1929	-0.0162245	0.0153861	0.291792	1929	-0.0280896	0.0215837	0.193317	1475	-0.0275615	0.021573	0.201596	1475	-0.020047	0.0125266	0.109519	0.227095
	gamma-glutamylvaline	HMDB11172	Peptide	Gamma-glutamyl Amino Acid	TRUE	FALSE	FALSE	FALSE	FALSE	FALSE	FALSE	FALSE	FALSE	FALSE	FALSE	FALSE	-0.0175278	0.0154174	0.255728	1929	-0.0156625	0.0154468	0.310728	1929	-0.0288024	0.0205337	0.160923	1475	-0.0286687	0.0205309	0.162816	1475	-0.0203637	0.0123434	0.0989919	0.210424
	gamma-tocopherol	HMDB01492	Cofactors and Vitamins	Tocopherol Metabolism	TRUE	FALSE	FALSE	FALSE	FALSE	FALSE	FALSE	FALSE	FALSE	FALSE	FALSE	FALSE	0.00243289	0.015414	0.874602	1929	0.000985385	0.0154464	0.949141	1929	-0.00653013	0.0210541	0.756484	1475	-0.00685771	0.0210479	0.744611	1475	-0.00685771	0.0210479	0.744564	0.838786
	gentisate	HMDB00152	Amino Acid	Phenylalanine and Tyrosine Metabolism	FALSE	NA	NA	FALSE	NA	FALSE	NA	FALSE	NA	FALSE	NA	FALSE	NA	NA	NA	NA	NA	NA	NA	NA	-0.0182207	0.0172761	0.291747	1475	-0.0168727	0.0172113	0.327086	1475	NA	NA	NA	NA
	gluconate	HMDB00625	Xenobiotics	Food Component/Plant	TRUE	TRUE	TRUE	FALSE	TRUE	FALSE	FALSE	FALSE	FALSE	FALSE	FALSE	FALSE	0.0655977	0.0183615	0.000362245	1929	0.0754938	0.0179054	2.59964e-05	1929	0.0432306	0.0256726	0.0924111	1475	0.045387	0.0244896	0.064039	1475	0.106387	0.0104809	3.29432e-24	3.25039e-22
	glucose	HMDB00122	Carbohydrate	Glycolysis, Gluconeogenesis, and Pyruvate Metabolism	TRUE	FALSE	FALSE	FALSE	FALSE	FALSE	FALSE	FALSE	FALSE	FALSE	FALSE	FALSE	0.0278713	0.0156673	0.075407	1929	0.0279855	0.0157066	0.0749459	1929	-0.0346462	0.0267138	0.194856	1475	-0.0339952	0.0267006	0.203149	1475	0.00428271	0.0102288	0.675441	0.787128
	glucuronate	HMDB00127	Carbohydrate	Aminosugar Metabolism	TRUE	FALSE	FALSE	FALSE	TRUE	FALSE	FALSE	FALSE	FALSE	FALSE	TRUE	FALSE	0.028039	0.0157641	0.0754534	1929	0.0342506	0.0156605	0.0288582	1929	0.0156665	0.0202829	0.440001	1475	0.0185526	0.0197436	0.347537	1475	0.0185526	0.0197436	0.347382	0.514872
	glutamate	HMDB00148	Amino Acid	Glutamate Metabolism	TRUE	FALSE	FALSE	FALSE	TRUE	FALSE	FALSE	FALSE	FALSE	FALSE	TRUE	FALSE	-0.0312991	0.0162474	0.0542014	1929	-0.0376446	0.016141	0.0197915	1929	0.000798453	0.0190202	0.966521	1475	-0.000321962	0.0189692	0.986461	1475	0.0141015	0.00924395	0.127138	0.250886
	glutamine	HMDB00641	Amino Acid	Glutamate Metabolism	TRUE	TRUE	FALSE	TRUE	FALSE	TRUE	FALSE	FALSE	FALSE	FALSE	FALSE	FALSE	-0.014478	0.016295	0.374387	1929	-0.0108739	0.016301	0.504809	1929	-0.0618666	0.0195489	0.00158439	1475	-0.0604041	0.0194996	0.00198746	1475	-0.105883	0.0109778	5.15163e-22	4.35681e-20
	glutamine-leucine		Peptide	Dipeptide	TRUE	TRUE	NA	TRUE	NA	TRUE	NA	FALSE	NA	FALSE	NA	FALSE	NA	NA	NA	NA	NA	NA	NA	NA	0.0661709	0.02162	0.00224902	1475	0.0670098	0.0215753	0.00193383	1475	0.0376527	0.0110824	0.000679987	0.00327278
	glutarate (pentanedioate)	HMDB00661	Amino Acid	Lysine Metabolism	TRUE	FALSE	FALSE	FALSE	FALSE	FALSE	FALSE	FALSE	FALSE	FALSE	FALSE	FALSE	-0.0188335	0.0155303	0.225397	1929	-0.0165673	0.0155556	0.286996	1929	-0.00861618	0.0215642	0.689539	1475	-0.00783294	0.0215417	0.716196	1475	-0.0135737	0.0126113	0.281786	0.441315
	glutarylcarnitine (C5)	HMDB13130	Amino Acid	Lysine Metabolism	TRUE	TRUE	FALSE	FALSE	TRUE	FALSE	FALSE	FALSE	FALSE	FALSE	TRUE	FALSE	0.0319951	0.0163241	0.0501419	1929	0.0422233	0.0159143	0.00804002	1929	-0.003028	0.0202408	0.881102	1475	0.00169508	0.0194229	0.930467	1475	0.0436307	0.00898385	1.19436e-06	1.13129e-05
	glycerate	HMDB00139	Carbohydrate	Glycolysis, Gluconeogenesis, and Pyruvate Metabolism	TRUE	TRUE	FALSE	TRUE	FALSE	TRUE	FALSE	FALSE	FALSE	FALSE	FALSE	FALSE	-0.0249936	0.0159664	0.117658	1929	-0.0278329	0.015979	0.0816953	1929	-0.0635068	0.0201246	0.00163395	1475	-0.0643172	0.0200773	0.00138711	1475	-0.0432173	0.00906535	1.86712e-06	1.70051e-05
	glycerol	HMDB00131	Lipid	Glycerolipid Metabolism	TRUE	FALSE	FALSE	FALSE	FALSE	FALSE	FALSE	FALSE	FALSE	FALSE	FALSE	FALSE	0.0274937	0.0165603	0.0970337	1929	0.027395	0.0166021	0.0990875	1929	-0.0158984	0.0218972	0.467928	1475	-0.0156189	0.0218924	0.475686	1475	0.0116899	0.0132284	0.376863	0.542829
	glycerol 3-phosphate (G3P)	HMDB00126	Lipid	Glycerolipid Metabolism	TRUE	FALSE	FALSE	FALSE	FALSE	FALSE	FALSE	FALSE	FALSE	FALSE	FALSE	FALSE	0.0237998	0.0164655	0.148499	1929	0.0250238	0.0165016	0.129573	1929	0.000747136	0.0174901	0.965932	1475	0.00102644	0.0174848	0.953196	1475	-0.0185053	0.00890734	0.0377523	0.10095
	glycerophosphoethanolamine	HMDB00114	Lipid	Phospholipid Metabolism	TRUE	FALSE	NA	FALSE	NA	FALSE	NA	FALSE	NA	FALSE	NA	FALSE	NA	NA	NA	NA	NA	NA	NA	NA	0.0317863	0.0214659	0.13888	1475	0.0321504	0.0214582	0.134275	1475	0.0321504	0.0214582	0.134059	0.260622
	glycerophosphoinositol*		Lipid	Phospholipid Metabolism	FALSE	NA	NA	FALSE	NA	FALSE	NA	FALSE	NA	FALSE	NA	FALSE	NA	NA	NA	NA	NA	NA	NA	NA	0.0111661	0.0201328	0.579237	1475	0.0112997	0.0201298	0.574652	1475	NA	NA	NA	NA
	glycerophosphorylcholine (GPC)	HMDB00086	Lipid	Phospholipid Metabolism	TRUE	TRUE	FALSE	TRUE	FALSE	TRUE	FALSE	FALSE	FALSE	FALSE	FALSE	FALSE	0.0285957	0.0156111	0.0671445	1929	0.0242041	0.0156008	0.120955	1929	0.0640284	0.0212824	0.00267022	1475	0.0618278	0.0211901	0.00357946	1475	0.0258846	0.00922824	0.00503275	0.01916
	glycine	HMDB00123	Amino Acid	Glycine, Serine and Threonine Metabolism	TRUE	FALSE	FALSE	FALSE	FALSE	FALSE	FALSE	FALSE	FALSE	FALSE	FALSE	FALSE	-0.00542855	0.0167197	0.745458	1929	0.00106728	0.016644	0.948878	1929	0.00874312	0.0198594	0.65982	1475	0.0104605	0.0197298	0.596061	1475	-0.0112405	0.0092902	0.226305	0.373703
	glycochenodeoxycholate	HMDB00637	Lipid	Primary Bile Acid Metabolism	TRUE	FALSE	FALSE	FALSE	FALSE	FALSE	FALSE	FALSE	FALSE	FALSE	FALSE	FALSE	0.00386813	0.0151806	0.798899	1929	0.00394332	0.0152188	0.795579	1929	-0.0053539	0.0198321	0.787228	1475	-0.00511658	0.0198278	0.796405	1475	0.00312807	0.00880827	0.722493	0.82174
	glycocholate	HMDB00138	Lipid	Primary Bile Acid Metabolism	TRUE	FALSE	FALSE	FALSE	FALSE	FALSE	FALSE	FALSE	FALSE	FALSE	FALSE	FALSE	-0.000739138	0.0154191	0.961772	1929	-0.000165894	0.0154569	0.991438	1929	0.0278217	0.0202198	0.169045	1475	0.0275313	0.0202149	0.173431	1475	0.000567025	0.00887859	0.949078	0.966163
	glycocholenate sulfate*		Lipid	Secondary Bile Acid Metabolism	FALSE	NA	TRUE	TRUE	TRUE	TRUE	FALSE	FALSE	FALSE	FALSE	FALSE	FALSE	0.0320591	0.0154508	0.0381273	1929	0.0316271	0.0154896	0.0413054	1929	0.0433132	0.0207718	0.0372257	1475	0.0436004	0.0207659	0.0359341	1475	NA	NA	NA	NA
	glycodeoxycholate	HMDB00631	Lipid	Secondary Bile Acid Metabolism	TRUE	FALSE	FALSE	FALSE	FALSE	FALSE	FALSE	FALSE	FALSE	FALSE	FALSE	FALSE	-0.0129088	0.0159995	0.419868	1929	-0.0125365	0.0160395	0.434547	1929	-0.0108645	0.0187806	0.563018	1475	-0.0107952	0.0187784	0.565466	1475	-0.00508481	0.00880783	0.563733	0.707229
	glycohyocholate		Lipid	Secondary Bile Acid Metabolism	TRUE	FALSE	NA	FALSE	NA	FALSE	NA	FALSE	NA	FALSE	NA	FALSE	NA	NA	NA	NA	NA	NA	NA	NA	-0.00205005	0.0214799	0.923978	1475	-0.001843	0.021476	0.931624	1475	0.0141873	0.0103664	0.171129	0.309108
	glycolate (hydroxyacetate)	HMDB00115	Xenobiotics	Chemical	TRUE	FALSE	NA	FALSE	NA	FALSE	NA	FALSE	NA	FALSE	NA	FALSE	NA	NA	NA	NA	NA	NA	NA	NA	0.0322288	0.0229889	0.161149	1475	0.0326246	0.0229805	0.155919	1475	0.0326246	0.0229805	0.155706	0.289793
	glycolithocholate	HMDB00698	Lipid	Secondary Bile Acid Metabolism	TRUE	FALSE	NA	FALSE	NA	FALSE	NA	FALSE	NA	FALSE	NA	FALSE	NA	NA	NA	NA	NA	NA	NA	NA	0.00471876	0.0177159	0.790002	1475	0.00563477	0.0176769	0.749951	1475	-0.00749916	0.035226	0.831415	0.895719
	glycolithocholate sulfate*	HMDB02639	Lipid	Secondary Bile Acid Metabolism	FALSE	NA	FALSE	FALSE	FALSE	FALSE	FALSE	FALSE	FALSE	FALSE	FALSE	FALSE	0.0233999	0.0158284	0.139478	1929	0.0251292	0.0158577	0.113206	1929	0.0273838	0.0179656	0.127668	1475	0.0280046	0.0179439	0.118818	1475	NA	NA	NA	NA
	glycoursodeoxycholate	HMDB00708	Lipid	Secondary Bile Acid Metabolism	TRUE	FALSE	FALSE	TRUE	FALSE	TRUE	FALSE	FALSE	FALSE	FALSE	FALSE	FALSE	0.00306347	0.016359	0.851473	1929	0.0016029	0.0163941	0.922123	1929	-0.0421482	0.0188033	0.0251413	1475	-0.0416734	0.0187943	0.0267528	1475	-0.00868145	0.0116532	0.45628	0.622875
	glycylisoleucine	HMDB28844	Peptide	Dipeptide	TRUE	TRUE	NA	TRUE	NA	TRUE	NA	FALSE	NA	FALSE	NA	FALSE	NA	NA	NA	NA	NA	NA	NA	NA	0.0651043	0.0192701	0.000747974	1475	0.0657649	0.0192388	0.000647369	1475	0.0657649	0.0192388	0.000630034	0.00305721
	glycylleucine	HMDB00759	Peptide	Dipeptide	TRUE	TRUE	FALSE	TRUE	TRUE	TRUE	FALSE	FALSE	FALSE	FALSE	TRUE	FALSE	0.0273307	0.014138	0.0533658	1929	0.0283426	0.0141691	0.0456069	1929	0.048788	0.0229586	0.033751	1475	0.0492018	0.0229492	0.0322021	1475	0.0340995	0.0120563	0.0046787	0.0181123
	glycylphenylalanine	HMDB28848	Peptide	Dipeptide	TRUE	FALSE	FALSE	FALSE	FALSE	FALSE	FALSE	FALSE	FALSE	FALSE	FALSE	FALSE	-0.0213578	0.0148951	0.151771	1929	-0.0211684	0.0149327	0.156474	1929	0.0287396	0.0205971	0.16313	1475	0.0287411	0.0205948	0.163061	1475	-0.00397081	0.0120892	0.742565	0.83733
	glycylproline	HMDB00721	Peptide	Dipeptide	TRUE	FALSE	NA	TRUE	NA	TRUE	NA	FALSE	NA	FALSE	NA	FALSE	NA	NA	NA	NA	NA	NA	NA	NA	0.046408	0.0208247	0.0259986	1475	0.0474293	0.0207618	0.022488	1475	0.0474293	0.0207618	0.0223451	0.0659598
	glycyltryptophan		Peptide	Dipeptide	TRUE	FALSE	NA	FALSE	NA	FALSE	NA	FALSE	NA	FALSE	NA	FALSE	NA	NA	NA	NA	NA	NA	NA	NA	0.0286706	0.0187423	0.126302	1475	0.0286484	0.0187402	0.126553	1475	0.00665126	0.0100489	0.508041	0.663704
	glycyltyrosine	HMDB28853	Peptide	Dipeptide	TRUE	FALSE	FALSE	FALSE	FALSE	FALSE	FALSE	FALSE	FALSE	FALSE	FALSE	FALSE	-8.05958e-05	0.0140585	0.995426	1929	-0.00344939	0.0140553	0.806161	1929	-0.010438	0.0255641	0.683109	1475	-0.0106026	0.0255604	0.678346	1475	-0.00511016	0.0123161	0.678202	0.788793
	glycylvaline	HMDB28854	Peptide	Dipeptide	TRUE	TRUE	TRUE	TRUE	TRUE	TRUE	FALSE	FALSE	FALSE	FALSE	FALSE	FALSE	0.174327	0.0147285	3.0403e-31	1929	0.174921	0.0147636	2.65344e-31	1929	0.238137	0.0186967	2.59456e-35	1475	0.237681	0.0186943	3.36411e-35	1475	0.199029	0.0115862	3.87641e-66	4.58967e-63
	guanidinoacetate	HMDB00128	Amino Acid	Creatine Metabolism	TRUE	TRUE	NA	TRUE	NA	TRUE	NA	FALSE	NA	FALSE	NA	FALSE	NA	NA	NA	NA	NA	NA	NA	NA	-0.0565258	0.0204783	0.00584763	1475	-0.0566856	0.0204748	0.00570171	1475	-0.0517316	0.0179656	0.00398328	0.0157928
	guanidinosuccinate	HMDB03157	Amino Acid	Guanidino and Acetamido Metabolism	TRUE	FALSE	NA	FALSE	NA	FALSE	NA	FALSE	NA	FALSE	NA	FALSE	NA	NA	NA	NA	NA	NA	NA	NA	-0.0025677	0.020088	0.898307	1475	0.00274211	0.0190098	0.885325	1475	0.00274211	0.0190098	0.885305	0.929257
	guanosine	HMDB00133	Nucleotide	Purine Metabolism, Guanine containing	TRUE	FALSE	FALSE	FALSE	FALSE	FALSE	FALSE	FALSE	FALSE	FALSE	FALSE	FALSE	0.00323689	0.0150346	0.82956	1929	0.00482736	0.0150642	0.748661	1929	0.00639406	0.0220099	0.771469	1475	0.00701168	0.0219942	0.749926	1475	0.00552485	0.0124285	0.656659	0.774387
	gulonic acid*		Cofactors and Vitamins	Ascorbate and Aldarate Metabolism	FALSE	NA	NA	FALSE	NA	FALSE	NA	FALSE	NA	FALSE	NA	FALSE	NA	NA	NA	NA	NA	NA	NA	NA	-0.00799706	0.0195559	0.682649	1475	-0.00275676	0.018679	0.88269	1475	NA	NA	NA	NA
	heptanoate (7:0)	HMDB00666	Lipid	Medium Chain Fatty Acid	TRUE	TRUE	TRUE	FALSE	TRUE	FALSE	FALSE	FALSE	FALSE	FALSE	FALSE	FALSE	-0.0585426	0.0152703	0.000130288	1929	-0.0589603	0.0153077	0.000121171	1929	-0.0300772	0.0214531	0.161128	1475	-0.0268791	0.0212222	0.205517	1475	-0.0449141	0.0118741	0.000155255	0.000902698
	hexadecanedioate	HMDB00672	Lipid	Fatty Acid, Dicarboxylate	TRUE	FALSE	FALSE	FALSE	FALSE	FALSE	FALSE	FALSE	FALSE	FALSE	FALSE	FALSE	0.0286123	0.0163684	0.0806197	1929	0.0277862	0.0164084	0.0905392	1929	0.0131461	0.0179471	0.463986	1475	0.0135698	0.017937	0.449458	1475	0.0221264	0.0114372	0.0530393	0.130297
	hexanoylcarnitine	HMDB00705	Lipid	Fatty Acid Metabolism(Acyl Carnitine)	TRUE	TRUE	TRUE	FALSE	TRUE	FALSE	FALSE	FALSE	FALSE	FALSE	FALSE	FALSE	0.0616898	0.0154423	6.71844e-05	1929	0.0660168	0.0153975	1.89694e-05	1929	-0.0116561	0.0193107	0.546196	1475	-0.00938415	0.0191413	0.624026	1475	0.0477516	0.00904689	1.30438e-07	1.48499e-06
	hexanoylglycine	HMDB00701	Lipid	Fatty Acid Metabolism(Acyl Glycine)	TRUE	TRUE	NA	TRUE	NA	TRUE	NA	FALSE	NA	FALSE	NA	FALSE	NA	NA	NA	NA	NA	NA	NA	NA	0.0895468	0.0198886	7.25306e-06	1475	0.0900814	0.0196892	5.16174e-06	1475	0.0900814	0.0196892	4.75865e-06	3.88568e-05
	hexenedioylcarnitine*		Lipid	Fatty Acid Metabolism(Acyl Carnitine)	FALSE	NA	NA	FALSE	NA	FALSE	NA	FALSE	NA	FALSE	NA	FALSE	NA	NA	NA	NA	NA	NA	NA	NA	0.0288892	0.0188649	0.125894	1475	0.0307859	0.0184604	0.0955944	1475	NA	NA	NA	NA
	hippurate	HMDB00714	Xenobiotics	Benzoate Metabolism	TRUE	FALSE	FALSE	FALSE	FALSE	FALSE	FALSE	FALSE	FALSE	FALSE	FALSE	FALSE	0.00737134	0.0161131	0.647381	1929	0.0168525	0.0158594	0.288087	1929	-0.000383789	0.0182582	0.983232	1475	0.0018288	0.0180533	0.919326	1475	0.0188156	0.0087507	0.0315411	0.0887076
	histidine	HMDB00177	Amino Acid	Histidine Metabolism	TRUE	TRUE	TRUE	TRUE	TRUE	TRUE	FALSE	FALSE	FALSE	FALSE	FALSE	FALSE	-0.0885296	0.0155159	1.33962e-08	1929	-0.0894862	0.0155498	1.00793e-08	1929	-0.0647702	0.0190729	0.000702343	1475	-0.0655948	0.0190115	0.000575965	1475	-0.12674	0.00875097	1.5536e-47	6.13153e-45
	histidylalanine		Peptide	Dipeptide	TRUE	TRUE	NA	TRUE	NA	TRUE	NA	FALSE	NA	FALSE	NA	FALSE	NA	NA	NA	NA	NA	NA	NA	NA	0.0900933	0.0207494	1.50953e-05	1475	0.0896646	0.0207432	1.64643e-05	1475	0.0896646	0.0207432	1.54202e-05	0.000109985
	histidylisoleucine		Peptide	Dipeptide	TRUE	TRUE	TRUE	TRUE	TRUE	TRUE	FALSE	FALSE	FALSE	FALSE	FALSE	FALSE	0.0620342	0.0154317	6.04782e-05	1929	0.0589742	0.0154521	0.000139611	1929	0.0473832	0.0200489	0.0182397	1475	0.0471748	0.0200456	0.0187355	1475	0.0410065	0.00847218	1.29746e-06	1.2192e-05
	histidylleucine		Peptide	Dipeptide	TRUE	FALSE	FALSE	FALSE	FALSE	FALSE	FALSE	FALSE	FALSE	FALSE	FALSE	FALSE	0.000113029	0.015023	0.993998	1929	-0.0017472	0.0150499	0.90759	1929	-0.00421844	0.0217868	0.846497	1475	-0.00470102	0.0217763	0.829113	1475	0.00142866	0.00848818	0.866338	0.915877
	histidylphenylalanine		Peptide	Dipeptide	TRUE	FALSE	NA	FALSE	NA	FALSE	NA	FALSE	NA	FALSE	NA	FALSE	NA	NA	NA	NA	NA	NA	NA	NA	0.0413804	0.0245467	0.0920516	1475	0.041468	0.0245437	0.0913255	1475	0.00261023	0.0102754	0.799475	0.878903
	histidyltryptophan		Peptide	Dipeptide	TRUE	TRUE	NA	FALSE	NA	FALSE	NA	FALSE	NA	FALSE	NA	FALSE	NA	NA	NA	NA	NA	NA	NA	NA	0.0301341	0.0227063	0.184676	1475	0.0304762	0.0226994	0.179611	1475	0.0380022	0.010736	0.000400566	0.00207105
	histidylvaline		Peptide	Dipeptide	TRUE	TRUE	NA	FALSE	NA	FALSE	NA	FALSE	NA	FALSE	NA	FALSE	NA	NA	NA	NA	NA	NA	NA	NA	-0.00452622	0.0209801	0.829222	1475	-0.00495416	0.0209712	0.813282	1475	0.0282191	0.0101585	0.00547147	0.0205007
	homoarginine	HMDB00670	Amino Acid	Urea cycle; Arginine and Proline Metabolism	TRUE	TRUE	NA	TRUE	NA	TRUE	NA	FALSE	NA	FALSE	NA	FALSE	NA	NA	NA	NA	NA	NA	NA	NA	-0.0759036	0.0219487	0.000559383	1475	-0.0761079	0.0219443	0.000539105	1475	-0.100534	0.0114842	2.05686e-18	1.15968e-16
	homocitrulline	HMDB00679	Amino Acid	Urea cycle; Arginine and Proline Metabolism	TRUE	TRUE	FALSE	TRUE	FALSE	TRUE	FALSE	FALSE	FALSE	FALSE	FALSE	FALSE	0.0131942	0.0158317	0.404718	1929	0.0230374	0.0155257	0.13802	1929	0.0479478	0.0215864	0.02649	1475	0.0480954	0.0202986	0.0179465	1475	0.0359684	0.0104874	0.000604262	0.00295639
	homostachydrine*	HMDB33433	Xenobiotics	Food Component/Plant	FALSE	NA	FALSE	TRUE	FALSE	TRUE	FALSE	FALSE	FALSE	FALSE	FALSE	FALSE	0.0201059	0.0168144	0.231941	1929	0.0267698	0.0167118	0.109354	1929	0.0435562	0.0187237	0.0201412	1475	0.0447423	0.0185942	0.0162408	1475	NA	NA	NA	NA
	HWESASLLR		Peptide	Polypeptide	TRUE	TRUE	FALSE	FALSE	FALSE	FALSE	FALSE	FALSE	FALSE	FALSE	FALSE	FALSE	0.0243263	0.0158502	0.125007	1929	0.0193879	0.0158264	0.220711	1929	0.0143872	0.0182951	0.431762	1475	0.0133704	0.0182562	0.464058	1475	0.027346	0.00873114	0.00173612	0.00755724
	HWESASXX*		Peptide	Polypeptide	FALSE	NA	TRUE	FALSE	TRUE	FALSE	FALSE	FALSE	FALSE	FALSE	FALSE	FALSE	0.0755721	0.0149236	4.50123e-07	1929	0.0712993	0.0149264	1.91727e-06	1929	0.0268779	0.019127	0.160165	1475	0.0269991	0.0191242	0.158229	1475	NA	NA	NA	NA
	hydantoin-5-propionic acid	HMDB01212	Amino Acid	Histidine Metabolism	TRUE	TRUE	NA	TRUE	NA	TRUE	NA	FALSE	NA	FALSE	NA	FALSE	NA	NA	NA	NA	NA	NA	NA	NA	0.168009	0.0212999	5.98695e-15	1475	0.157832	0.0203161	1.48351e-14	1475	0.157832	0.0203161	7.92348e-15	2.40549e-13
	hydroquinone sulfate	HMDB02434	Xenobiotics	Drug	TRUE	FALSE	NA	FALSE	NA	FALSE	NA	FALSE	NA	FALSE	NA	FALSE	NA	NA	NA	NA	NA	NA	NA	NA	0.0119303	0.0190277	0.530759	1475	0.0139844	0.0188081	0.457281	1475	0.0139844	0.0188081	0.457161	0.622875
	hydroxybutyrylcarnitine*	HMDB13127	Lipid	Fatty Acid Metabolism(Acyl Carnitine)	FALSE	NA	TRUE	TRUE	TRUE	TRUE	FALSE	FALSE	FALSE	FALSE	FALSE	FALSE	0.0536977	0.0153124	0.000463966	1929	0.0541377	0.0153498	0.000430302	1929	0.0385246	0.0193909	0.0471389	1475	0.0393396	0.0193528	0.0422573	1475	NA	NA	NA	NA
	hydroxycotinine	HMDB01390	Xenobiotics	Tobacco Metabolite	TRUE	FALSE	NA	FALSE	NA	FALSE	NA	FALSE	NA	FALSE	NA	FALSE	NA	NA	NA	NA	NA	NA	NA	NA	0.0261368	0.0262234	0.319077	1475	0.0264147	0.0262181	0.313861	1475	0.0399407	0.0365639	0.274678	0.433647
	hypoxanthine	HMDB00157	Nucleotide	Purine Metabolism, (Hypo)Xanthine/Inosine containing	TRUE	FALSE	TRUE	FALSE	FALSE	FALSE	FALSE	FALSE	FALSE	FALSE	FALSE	FALSE	0.0313736	0.0156181	0.0446991	1929	0.0295496	0.0156497	0.0591525	1929	0.0245326	0.0197113	0.21348	1475	0.0243199	0.0197076	0.217389	1475	0.0180628	0.00893959	0.043327	0.112007
	imidazole lactate	HMDB02320	Amino Acid	Histidine Metabolism	TRUE	FALSE	NA	TRUE	NA	FALSE	NA	FALSE	NA	FALSE	NA	FALSE	NA	NA	NA	NA	NA	NA	NA	NA	-0.0425905	0.0196415	0.0302901	1475	-0.0363501	0.0190692	0.0568174	1475	-0.0202027	0.0169414	0.233064	0.383262
	imidazole propionate	HMDB02271	Amino Acid	Histidine Metabolism	TRUE	TRUE	NA	FALSE	NA	FALSE	NA	FALSE	NA	FALSE	NA	FALSE	NA	NA	NA	NA	NA	NA	NA	NA	0.0351108	0.0205071	0.0870853	1475	0.0364545	0.0203964	0.0740971	1475	0.0370552	0.0123228	0.00263798	0.010845
	indole-3-carboxylic acid	HMDB03320	Amino Acid	Tryptophan Metabolism	TRUE	TRUE	NA	TRUE	NA	TRUE	NA	FALSE	NA	FALSE	NA	FALSE	NA	NA	NA	NA	NA	NA	NA	NA	0.0608083	0.0202873	0.00276929	1475	0.06188	0.0200094	0.00202201	1475	0.0514453	0.0112802	5.099e-06	4.10695e-05
	indoleacetate	HMDB00197	Amino Acid	Tryptophan Metabolism	TRUE	FALSE	FALSE	FALSE	FALSE	FALSE	FALSE	FALSE	FALSE	FALSE	FALSE	FALSE	0.00328147	0.0148837	0.825525	1929	0.00816115	0.0148427	0.582492	1929	-0.0356265	0.0202825	0.0792113	1475	-0.03152	0.0199531	0.114392	1475	0.00222852	0.0112681	0.843223	0.904326
	indoleacetylglutamine	HMDB13240	Amino Acid	Tryptophan Metabolism	TRUE	FALSE	NA	TRUE	NA	FALSE	NA	FALSE	NA	FALSE	NA	FALSE	NA	NA	NA	NA	NA	NA	NA	NA	-0.0474414	0.0225712	0.0357367	1475	-0.0389435	0.0217072	0.0730142	1475	-0.0389435	0.0217072	0.0728074	0.166546
	indolebutyrate	HMDB02096	Amino Acid	Tryptophan Metabolism	TRUE	FALSE	NA	TRUE	NA	TRUE	NA	FALSE	NA	FALSE	NA	FALSE	NA	NA	NA	NA	NA	NA	NA	NA	-0.039684	0.0186854	0.0338545	1475	-0.0374244	0.018564	0.0439867	1475	-0.0374244	0.018564	0.0438038	0.112993
	indolelactate	HMDB00671	Amino Acid	Tryptophan Metabolism	TRUE	FALSE	FALSE	TRUE	FALSE	TRUE	FALSE	FALSE	FALSE	FALSE	FALSE	FALSE	0.0107548	0.0167068	0.519822	1929	0.0240757	0.0161262	0.135613	1929	-0.0628157	0.0229294	0.00622774	1475	-0.0483034	0.0214029	0.0241639	1475	0.00556599	0.00945458	0.556057	0.702732
	indolepropionate	HMDB02302	Amino Acid	Tryptophan Metabolism	TRUE	TRUE	TRUE	FALSE	TRUE	FALSE	FALSE	FALSE	FALSE	FALSE	FALSE	FALSE	-0.0415156	0.0161799	0.0103671	1929	-0.0370463	0.0161745	0.0221058	1929	-0.0154625	0.0187582	0.409903	1475	-0.0151164	0.0187518	0.420298	1475	-0.0283486	0.00898579	0.00160592	0.00706842
	inosine	HMDB00195	Nucleotide	Purine Metabolism, (Hypo)Xanthine/Inosine containing	TRUE	FALSE	FALSE	FALSE	FALSE	FALSE	FALSE	FALSE	FALSE	FALSE	FALSE	FALSE	0.00379186	0.014727	0.796838	1929	0.00500479	0.0147591	0.734572	1929	0.0413568	0.0228335	0.0703101	1475	0.0422607	0.0227954	0.0639528	1475	0.0191626	0.00896614	0.0325806	0.0897381
	inositol 1-phosphate (I1P)	HMDB00213	Lipid	Inositol Metabolism	TRUE	FALSE	FALSE	FALSE	FALSE	FALSE	FALSE	FALSE	FALSE	FALSE	FALSE	FALSE	-0.0254799	0.0173607	0.142357	1929	-0.0247326	0.0174035	0.155443	1929	0.0127418	0.0226209	0.573333	1475	0.0135962	0.0225924	0.547397	1475	-0.0104585	0.0137871	0.448112	0.616377
	isobutyrylcarnitine	HMDB00736	Amino Acid	Leucine, Isoleucine and Valine Metabolism	TRUE	TRUE	TRUE	FALSE	TRUE	FALSE	FALSE	FALSE	FALSE	FALSE	FALSE	FALSE	0.0333166	0.0159911	0.0373427	1929	0.0430404	0.0156112	0.0058886	1929	0.0165185	0.0198138	0.404595	1475	0.0193434	0.0192417	0.314927	1475	0.0336338	0.0121231	0.00553105	0.0206585
	isobutyrylglycine	HMDB00730	Amino Acid	Leucine, Isoleucine and Valine Metabolism	TRUE	FALSE	NA	FALSE	NA	FALSE	NA	FALSE	NA	FALSE	NA	FALSE	NA	NA	NA	NA	NA	NA	NA	NA	-0.0169164	0.0195242	0.386395	1475	-0.0125976	0.0190343	0.508181	1475	-0.0125976	0.0190343	0.508076	0.663704
	isoeugenol sulfate		Xenobiotics	Food Component/Plant	TRUE	FALSE	NA	FALSE	NA	FALSE	NA	FALSE	NA	FALSE	NA	FALSE	NA	NA	NA	NA	NA	NA	NA	NA	-0.00650423	0.0178091	0.715001	1475	-0.00636754	0.0178064	0.720696	1475	0.020378	0.0116329	0.0798175	0.177973
	isoleucine	HMDB00172	Amino Acid	Leucine, Isoleucine and Valine Metabolism	TRUE	FALSE	FALSE	FALSE	FALSE	FALSE	FALSE	FALSE	FALSE	FALSE	FALSE	FALSE	0.00480734	0.0169956	0.777317	1929	0.00698684	0.0170247	0.681563	1929	0.0102003	0.023017	0.657713	1475	0.0116904	0.0229349	0.610324	1475	0.00408393	0.0100771	0.685281	0.793907
	isoleucylalanine		Peptide	Dipeptide	TRUE	FALSE	NA	FALSE	NA	FALSE	NA	FALSE	NA	FALSE	NA	FALSE	NA	NA	NA	NA	NA	NA	NA	NA	0.000627942	0.0200852	0.975063	1475	0.000442247	0.0200817	0.982433	1475	-0.0127917	0.0097181	0.18808	0.330887
	isoleucylaspartate		Peptide	Dipeptide	TRUE	FALSE	NA	FALSE	NA	FALSE	NA	FALSE	NA	FALSE	NA	FALSE	NA	NA	NA	NA	NA	NA	NA	NA	0.0163457	0.0192357	0.395599	1475	0.0167405	0.019227	0.384073	1475	0.00799427	0.00915894	0.382751	0.548641
	isoleucylglutamine		Peptide	Dipeptide	TRUE	FALSE	NA	TRUE	NA	TRUE	NA	FALSE	NA	FALSE	NA	FALSE	NA	NA	NA	NA	NA	NA	NA	NA	0.0611306	0.0200299	0.00231448	1475	0.0617833	0.0200029	0.00204808	1475	-0.0128432	0.0218681	0.556999	0.702732
	isoleucylglycine		Peptide	Dipeptide	TRUE	FALSE	NA	FALSE	NA	FALSE	NA	FALSE	NA	FALSE	NA	FALSE	NA	NA	NA	NA	NA	NA	NA	NA	-0.0193909	0.018142	0.285318	1475	-0.0191999	0.0181386	0.289998	1475	0.00844516	0.00916836	0.356988	0.523759
	isoleucylleucine		Peptide	Dipeptide	TRUE	FALSE	NA	FALSE	NA	FALSE	NA	FALSE	NA	FALSE	NA	FALSE	NA	NA	NA	NA	NA	NA	NA	NA	-0.00037859	0.0196838	0.984657	1475	0.000116947	0.0196724	0.995258	1475	-0.0215285	0.00898988	0.0166316	0.0523843
	isoleucylphenylalanine		Peptide	Dipeptide	TRUE	FALSE	NA	FALSE	NA	FALSE	NA	FALSE	NA	FALSE	NA	FALSE	NA	NA	NA	NA	NA	NA	NA	NA	0.0300409	0.0191699	0.117311	1475	0.0297074	0.0191641	0.12132	1475	-0.00964619	0.0112329	0.390482	0.559045
	isoleucylthreonine		Peptide	Dipeptide	TRUE	FALSE	TRUE	TRUE	FALSE	TRUE	FALSE	FALSE	FALSE	FALSE	FALSE	FALSE	0.0319935	0.0146008	0.0285562	1929	0.0281312	0.0145979	0.054119	1929	0.0491389	0.0229468	0.0324047	1475	0.0486348	0.0229378	0.0341496	1475	-0.00809243	0.00795115	0.308788	0.474196
	isoleucylvaline		Peptide	Dipeptide	TRUE	TRUE	NA	FALSE	NA	FALSE	NA	FALSE	NA	FALSE	NA	FALSE	NA	NA	NA	NA	NA	NA	NA	NA	-0.00334417	0.0257143	0.896544	1475	-0.0029926	0.0257079	0.907345	1475	0.0910419	0.0106769	1.50228e-17	7.11481e-16
	isovalerate	HMDB00718	Amino Acid	Leucine, Isoleucine and Valine Metabolism	TRUE	TRUE	TRUE	FALSE	TRUE	FALSE	FALSE	FALSE	FALSE	FALSE	FALSE	FALSE	-0.059048	0.0163767	0.000319392	1929	-0.059095	0.0164181	0.000327081	1929	-0.0403247	0.0219705	0.0666493	1475	-0.040644	0.0219639	0.0644446	1475	-0.052481	0.0131502	6.58267e-05	0.000414568
	isovalerylcarnitine	HMDB00688	Amino Acid	Leucine, Isoleucine and Valine Metabolism	TRUE	TRUE	FALSE	FALSE	FALSE	FALSE	FALSE	FALSE	FALSE	FALSE	FALSE	FALSE	-0.0118212	0.0161331	0.463815	1929	-0.00789701	0.0161312	0.624508	1929	-0.00598833	0.0238954	0.802154	1475	-0.00351623	0.0237137	0.882144	1475	0.0274031	0.0096928	0.00469635	0.0181123
	isovalerylglycine	HMDB00678	Amino Acid	Leucine, Isoleucine and Valine Metabolism	TRUE	FALSE	NA	FALSE	NA	FALSE	NA	FALSE	NA	FALSE	NA	FALSE	NA	NA	NA	NA	NA	NA	NA	NA	0.00223095	0.0202579	0.912323	1475	0.00511533	0.0199217	0.797391	1475	0.00511533	0.0199217	0.797355	0.87882
	kynurenate	HMDB00715	Amino Acid	Tryptophan Metabolism	TRUE	TRUE	NA	TRUE	NA	TRUE	NA	FALSE	NA	FALSE	NA	FALSE	NA	NA	NA	NA	NA	NA	NA	NA	0.0672535	0.0222658	0.00256754	1475	0.0632483	0.0204086	0.0019782	1475	0.0907108	0.0110829	2.72929e-16	1.00984e-14
	kynurenine	HMDB00684	Amino Acid	Tryptophan Metabolism	TRUE	TRUE	TRUE	FALSE	TRUE	FALSE	FALSE	FALSE	FALSE	FALSE	FALSE	FALSE	0.065753	0.0174787	0.000173711	1929	0.0759641	0.0168005	6.51462e-06	1929	0.0275937	0.0215187	0.199938	1475	0.0301579	0.0204669	0.140832	1475	0.0766881	0.00935589	2.46929e-16	9.74548e-15
	L-urobilin	HMDB04159	Cofactors and Vitamins	Hemoglobin and Porphyrin Metabolism	TRUE	FALSE	NA	FALSE	NA	FALSE	NA	FALSE	NA	FALSE	NA	FALSE	NA	NA	NA	NA	NA	NA	NA	NA	0.021505	0.0254539	0.398326	1475	0.0223678	0.0254267	0.379169	1475	0.0450333	0.0355231	0.204899	0.349065
	lactate	HMDB00190	Carbohydrate	Glycolysis, Gluconeogenesis, and Pyruvate Metabolism	TRUE	FALSE	FALSE	FALSE	FALSE	FALSE	FALSE	FALSE	FALSE	FALSE	FALSE	FALSE	0.0101402	0.0167935	0.546035	1929	0.00723522	0.0168132	0.667005	1929	0.0174974	0.020101	0.384184	1475	0.0175442	0.0200986	0.382859	1475	-0.0125426	0.00930378	0.177621	0.31816
	lathosterol	HMDB01170	Lipid	Sterol	TRUE	FALSE	FALSE	FALSE	FALSE	FALSE	FALSE	FALSE	FALSE	FALSE	FALSE	FALSE	-0.0190086	0.0161654	0.239789	1929	-0.0193922	0.0162054	0.231591	1929	-0.0240952	0.0211342	0.25443	1475	-0.0237285	0.0211277	0.261581	1475	-0.0237285	0.0211277	0.261396	0.416545
	laurate (12:0)	HMDB00638	Lipid	Medium Chain Fatty Acid	TRUE	FALSE	FALSE	FALSE	FALSE	FALSE	FALSE	FALSE	FALSE	FALSE	FALSE	FALSE	0.019313	0.0163759	0.238405	1929	0.0156892	0.016383	0.338358	1929	-0.0330532	0.019394	0.0885383	1475	-0.0323319	0.0193758	0.095396	1475	-0.00793378	0.0117936	0.501126	0.659259
	laurylcarnitine	HMDB02250	Lipid	Fatty Acid Metabolism(Acyl Carnitine)	TRUE	TRUE	TRUE	FALSE	TRUE	FALSE	FALSE	FALSE	FALSE	FALSE	FALSE	FALSE	0.0580606	0.0156094	0.000205297	1929	0.0626868	0.0155555	5.79887e-05	1929	0.0115078	0.019596	0.557125	1475	0.0138542	0.0193127	0.473265	1475	0.0514356	0.00888228	7.00453e-09	9.7569e-08
	leucine	HMDB00687	Amino Acid	Leucine, Isoleucine and Valine Metabolism	TRUE	FALSE	FALSE	TRUE	FALSE	TRUE	FALSE	FALSE	FALSE	FALSE	FALSE	FALSE	0.0059809	0.016544	0.717755	1929	0.00660751	0.0165844	0.690367	1929	0.061336	0.0225605	0.00663093	1475	0.0620853	0.0225305	0.00593105	1475	0.0107148	0.00988894	0.278581	0.438035
	leucylalanine		Peptide	Dipeptide	TRUE	TRUE	TRUE	TRUE	TRUE	TRUE	FALSE	FALSE	FALSE	FALSE	FALSE	FALSE	0.0760722	0.0150772	4.95118e-07	1929	0.0738624	0.0151079	1.09809e-06	1929	0.117663	0.021828	8.18541e-08	1475	0.117372	0.0218243	8.75856e-08	1475	0.0879579	0.0124219	1.43269e-12	3.68761e-11
	leucylasparagine		Peptide	Dipeptide	TRUE	FALSE	TRUE	FALSE	FALSE	FALSE	FALSE	FALSE	FALSE	FALSE	FALSE	FALSE	0.0287426	0.0139183	0.0390481	1929	0.0254676	0.0139232	0.0675326	1929	0.0406854	0.0255029	0.110857	1475	0.0408843	0.0254987	0.109066	1475	0.00999891	0.00820842	0.223175	0.371123
	leucylaspartate		Peptide	Dipeptide	TRUE	FALSE	NA	TRUE	NA	TRUE	NA	FALSE	NA	FALSE	NA	FALSE	NA	NA	NA	NA	NA	NA	NA	NA	0.0602522	0.0226246	0.00782683	1475	0.0591702	0.0225955	0.00891876	1475	0.0157502	0.0102839	0.125634	0.249163
	leucylglutamate		Peptide	Dipeptide	TRUE	FALSE	FALSE	FALSE	FALSE	FALSE	FALSE	FALSE	FALSE	FALSE	FALSE	FALSE	-0.00644209	0.014845	0.664369	1929	-0.00793151	0.0148749	0.593947	1929	0.0096362	0.0215001	0.654081	1475	0.00923255	0.0214924	0.667569	1475	0.00541811	0.00983084	0.581542	0.717474
	leucylglutamine*		Peptide	Dipeptide	FALSE	NA	NA	FALSE	NA	FALSE	NA	FALSE	NA	FALSE	NA	FALSE	NA	NA	NA	NA	NA	NA	NA	NA	0.0330464	0.0251647	0.189322	1475	0.0332368	0.0251607	0.186714	1475	NA	NA	NA	NA
	leucylglycine		Peptide	Dipeptide	TRUE	TRUE	TRUE	FALSE	TRUE	FALSE	FALSE	FALSE	FALSE	FALSE	FALSE	FALSE	0.0389412	0.0142479	0.00633141	1929	0.0368235	0.014273	0.00995557	1929	0.0337827	0.0217739	0.120993	1475	0.0335086	0.0217693	0.123959	1475	0.0275801	0.0105971	0.00925155	0.0321227
	leucylleucine	HMDB28933	Peptide	Dipeptide	TRUE	TRUE	TRUE	TRUE	TRUE	TRUE	FALSE	FALSE	FALSE	FALSE	FALSE	FALSE	0.0598686	0.0145271	3.93032e-05	1929	0.0576676	0.0145545	7.69875e-05	1929	0.112155	0.0226519	8.23244e-07	1475	0.112508	0.0226429	7.53211e-07	1475	0.0737012	0.0122433	1.74733e-09	2.72215e-08
	leucylphenylalanine		Peptide	Dipeptide	TRUE	FALSE	TRUE	TRUE	TRUE	TRUE	FALSE	FALSE	FALSE	FALSE	FALSE	FALSE	0.0460664	0.0148002	0.00188218	1929	0.0420996	0.0148	0.00449439	1929	0.0575275	0.0263628	0.0292574	1475	0.0575373	0.0263598	0.0292119	1475	-0.00372822	0.00832642	0.654328	0.772407
	leucylserine		Peptide	Dipeptide	TRUE	TRUE	FALSE	FALSE	FALSE	FALSE	FALSE	FALSE	FALSE	FALSE	FALSE	FALSE	-0.025919	0.0150597	0.0853974	1929	-0.0269064	0.0150937	0.0748051	1929	0.0379435	0.0200485	0.0586105	1475	0.0380346	0.0200458	0.0579744	1475	0.0575057	0.00947424	1.28162e-09	2.07868e-08
	leukotriene B4	HMDB01085	Lipid	Eicosanoid	TRUE	FALSE	NA	TRUE	NA	TRUE	NA	FALSE	NA	FALSE	NA	FALSE	NA	NA	NA	NA	NA	NA	NA	NA	0.0443661	0.0215446	0.039646	1475	0.0445608	0.0215406	0.0387511	1475	0.0445608	0.0215406	0.0385755	0.102177
	levulinate (4-oxovalerate)	HMDB00720	Xenobiotics	Food Component/Plant	TRUE	FALSE	NA	FALSE	NA	FALSE	NA	FALSE	NA	FALSE	NA	FALSE	NA	NA	NA	NA	NA	NA	NA	NA	0.0303471	0.0193308	0.11666	1475	0.0312267	0.0192892	0.105691	1475	0.00892755	0.0172468	0.604713	0.733176
	linoleate (18:2n6)	HMDB00673	Lipid	Polyunsaturated Fatty Acid (n3 and n6)	TRUE	FALSE	FALSE	FALSE	FALSE	FALSE	FALSE	FALSE	FALSE	FALSE	FALSE	FALSE	-0.0199114	0.0168194	0.236625	1929	-0.0239721	0.0168097	0.154007	1929	-0.0250621	0.0206721	0.225569	1475	-0.025387	0.0206655	0.219468	1475	-0.0260179	0.0113576	0.0219751	0.0652094
	linolenate [alpha or gamma; (18:3n3 or 6)]	HMDB03073	Lipid	Polyunsaturated Fatty Acid (n3 and n6)	TRUE	FALSE	FALSE	FALSE	FALSE	FALSE	FALSE	FALSE	FALSE	FALSE	FALSE	FALSE	-0.0195415	0.0169914	0.250253	1929	-0.0239947	0.0169723	0.157596	1929	-0.0326292	0.0202448	0.107236	1475	-0.0330832	0.0202335	0.10225	1475	-0.0295679	0.0122574	0.0158547	0.0505982
	linoleoylcarnitine*	HMDB06469	Lipid	Fatty Acid Metabolism(Acyl Carnitine)	FALSE	NA	NA	TRUE	NA	TRUE	NA	FALSE	NA	FALSE	NA	FALSE	NA	NA	NA	NA	NA	NA	NA	NA	-0.0423494	0.0193253	0.0285806	1475	-0.0415106	0.019303	0.0316815	1475	NA	NA	NA	NA
	lysine	HMDB00182	Amino Acid	Lysine Metabolism	TRUE	TRUE	FALSE	FALSE	FALSE	FALSE	FALSE	FALSE	FALSE	FALSE	FALSE	FALSE	-0.0252379	0.0155876	0.105589	1929	-0.0254337	0.0156265	0.103775	1929	-0.00251605	0.0200343	0.900076	1475	-0.00296214	0.0200245	0.882422	1475	-0.0404009	0.00893542	6.1424e-06	4.8484e-05
	lysylisoleucine		Peptide	Dipeptide	TRUE	TRUE	FALSE	TRUE	FALSE	TRUE	FALSE	FALSE	FALSE	FALSE	FALSE	FALSE	0.0238177	0.0148842	0.109721	1929	0.0223916	0.0149166	0.13349	1929	0.142392	0.0223146	2.35553e-10	1475	0.141075	0.0222881	3.26302e-10	1475	0.0559573	0.00904311	6.09965e-10	1.04667e-08
	lysylleucine		Peptide	Dipeptide	TRUE	FALSE	NA	TRUE	NA	TRUE	NA	FALSE	NA	FALSE	NA	FALSE	NA	NA	NA	NA	NA	NA	NA	NA	0.0474744	0.0223776	0.0340467	1475	0.0475715	0.0223746	0.0336596	1475	0.0246863	0.0109508	0.0241773	0.0705071
	lysylvaline		Peptide	Dipeptide	TRUE	FALSE	NA	TRUE	NA	TRUE	NA	FALSE	NA	FALSE	NA	FALSE	NA	NA	NA	NA	NA	NA	NA	NA	0.0605167	0.0207306	0.00356319	1475	0.0606048	0.0207279	0.00351082	1475	0.0232037	0.00972513	0.017035	0.0532175
	malate	HMDB00156	Energy	TCA Cycle	TRUE	TRUE	FALSE	TRUE	FALSE	FALSE	FALSE	FALSE	FALSE	FALSE	FALSE	FALSE	-0.0121508	0.0158844	0.444396	1929	-0.00643961	0.0158328	0.684255	1929	-0.0429369	0.0205476	0.0368235	1475	-0.0396228	0.0203335	0.0515293	1475	-0.0239383	0.00915787	0.00895002	0.0312591
	maleate (cis-Butenedioate)	HMDB00176	Lipid	Fatty Acid, Dicarboxylate	TRUE	FALSE	NA	FALSE	NA	FALSE	NA	FALSE	NA	FALSE	NA	FALSE	NA	NA	NA	NA	NA	NA	NA	NA	0.0300963	0.0186705	0.107184	1475	0.030618	0.0186552	0.10096	1475	0.030618	0.0186552	0.100745	0.213489
	malonate (propanedioate)	HMDB00691	Lipid	Fatty Acid Synthesis	TRUE	FALSE	NA	FALSE	NA	FALSE	NA	FALSE	NA	FALSE	NA	FALSE	NA	NA	NA	NA	NA	NA	NA	NA	-0.0210561	0.0200444	0.293674	1475	-0.0186381	0.0198809	0.348664	1475	-0.0115674	0.0141025	0.412081	0.576719
	malonylcarnitine	HMDB02095	Lipid	Fatty Acid Synthesis	TRUE	FALSE	NA	FALSE	NA	FALSE	NA	FALSE	NA	FALSE	NA	FALSE	NA	NA	NA	NA	NA	NA	NA	NA	-0.0171167	0.0217763	0.431979	1475	-0.00941005	0.0204771	0.645915	1475	0.0259894	0.0178902	0.146302	0.277155
	mannitol	HMDB00765	Carbohydrate	Fructose, Mannose and Galactose Metabolism	TRUE	FALSE	FALSE	FALSE	FALSE	FALSE	FALSE	FALSE	FALSE	FALSE	FALSE	FALSE	0.00280672	0.0156748	0.85791	1929	0.0114205	0.015476	0.460637	1929	0.0183107	0.0186547	0.326479	1475	0.0201422	0.0184489	0.275109	1475	0.0201422	0.0184489	0.274929	0.433647
	mannose	HMDB00169	Carbohydrate	Fructose, Mannose and Galactose Metabolism	TRUE	TRUE	TRUE	TRUE	TRUE	TRUE	FALSE	FALSE	FALSE	FALSE	FALSE	FALSE	0.109746	0.0165448	4.26065e-11	1929	0.106674	0.0165758	1.55097e-10	1929	0.229074	0.0226246	2.47319e-23	1475	0.229477	0.0225986	1.86407e-23	1475	0.149631	0.0133658	4.31127e-29	6.38068e-27
	margarate (17:0)	HMDB02259	Lipid	Long Chain Fatty Acid	TRUE	FALSE	FALSE	FALSE	FALSE	FALSE	FALSE	FALSE	FALSE	FALSE	FALSE	FALSE	-0.00848065	0.0157211	0.589645	1929	-0.0131135	0.015692	0.40344	1929	0.0124135	0.0210128	0.554773	1475	0.0116723	0.0209925	0.57828	1475	-0.00524162	0.0118537	0.65835	0.775554
	methionine	HMDB00696	Amino Acid	Methionine, Cysteine, SAM and Taurine Metabolism	TRUE	TRUE	TRUE	FALSE	TRUE	FALSE	FALSE	FALSE	FALSE	FALSE	FALSE	FALSE	-0.0339901	0.0146431	0.0203789	1929	-0.0351651	0.014674	0.0166515	1929	-0.0137851	0.0195517	0.480884	1475	-0.0134613	0.0195458	0.491119	1475	-0.0527976	0.00894766	3.61919e-09	5.22576e-08
	methionine sulfone		Amino Acid	Methionine, Cysteine, SAM and Taurine Metabolism	TRUE	FALSE	NA	FALSE	NA	FALSE	NA	FALSE	NA	FALSE	NA	FALSE	NA	NA	NA	NA	NA	NA	NA	NA	0.00689636	0.0198493	0.728314	1475	0.0105219	0.019164	0.583059	1475	0.0099497	0.00981966	0.310944	0.476271
	methionine sulfoxide	HMDB02005	Amino Acid	Methionine, Cysteine, SAM and Taurine Metabolism	TRUE	TRUE	TRUE	TRUE	TRUE	TRUE	FALSE	FALSE	FALSE	FALSE	FALSE	FALSE	-0.050974	0.0149165	0.000645744	1929	-0.0512684	0.0149535	0.000619741	1929	-0.0603796	0.0207198	0.00362158	1475	-0.0597285	0.0207068	0.00397796	1475	-0.0418066	0.00883603	2.23002e-06	1.98522e-05
	methyl-4-hydroxybenzoate sulfate		Xenobiotics	Benzoate Metabolism	TRUE	TRUE	FALSE	FALSE	FALSE	FALSE	FALSE	FALSE	FALSE	FALSE	FALSE	FALSE	-0.0114805	0.0143524	0.423869	1929	-0.0104234	0.0143853	0.468797	1929	-0.000925416	0.0244724	0.969841	1475	-0.00101333	0.0244694	0.966973	1475	0.0338254	0.00807363	2.7943e-05	0.000188366
	methyl glucopyranoside (alpha + beta)		Xenobiotics	Food Component/Plant	TRUE	FALSE	NA	FALSE	NA	FALSE	NA	FALSE	NA	FALSE	NA	FALSE	NA	NA	NA	NA	NA	NA	NA	NA	0.00158774	0.0174658	0.92758	1475	0.00243738	0.0174326	0.888824	1475	0.00659843	0.00921953	0.474176	0.634377
	methyl indole-3-acetate	HMDB29738	Xenobiotics	Food Component/Plant	FALSE	NA	NA	FALSE	NA	FALSE	NA	FALSE	NA	FALSE	NA	FALSE	NA	NA	NA	NA	NA	NA	NA	NA	0.00552395	0.0214685	0.79698	1475	0.00750354	0.0213173	0.724894	1475	NA	NA	NA	NA
	methylsuccinate	HMDB01844	Amino Acid	Leucine, Isoleucine and Valine Metabolism	TRUE	FALSE	NA	FALSE	NA	FALSE	NA	FALSE	NA	FALSE	NA	FALSE	NA	NA	NA	NA	NA	NA	NA	NA	0.00360219	0.019443	0.853043	1475	0.00656558	0.0190539	0.73046	1475	0.00656558	0.0190539	0.73041	0.829152
	myo-inositol	HMDB00211	Lipid	Inositol Metabolism	TRUE	TRUE	TRUE	FALSE	TRUE	FALSE	FALSE	FALSE	FALSE	FALSE	FALSE	FALSE	0.0409108	0.0173071	0.0181869	1929	0.0542789	0.0162867	0.000876439	1929	-0.00226523	0.0212734	0.915215	1475	0.00303926	0.0202496	0.880714	1475	0.0383993	0.0119793	0.00134835	0.00607012
	myristate (14:0)	HMDB00806	Lipid	Long Chain Fatty Acid	TRUE	FALSE	FALSE	FALSE	FALSE	FALSE	FALSE	FALSE	FALSE	FALSE	FALSE	FALSE	-0.0127271	0.0167418	0.447231	1929	-0.0187714	0.0166706	0.260299	1929	-0.0373962	0.0202126	0.0644954	1475	-0.0377085	0.020206	0.0622141	1475	-0.0271533	0.0121174	0.0250354	0.0724741
	myristoleate (14:1n5)	HMDB02000	Lipid	Long Chain Fatty Acid	TRUE	FALSE	FALSE	FALSE	FALSE	FALSE	FALSE	FALSE	FALSE	FALSE	FALSE	FALSE	0.0306594	0.0171303	0.0736474	1929	0.0245259	0.0170848	0.151298	1929	0.0043477	0.020113	0.82889	1475	0.00410206	0.0201086	0.838385	1475	-0.00239254	0.00998765	0.810679	0.882827
	myristoleoyl sphingomyelin*		Lipid	Sphingolipid Metabolism	FALSE	NA	NA	TRUE	NA	TRUE	NA	FALSE	NA	FALSE	NA	FALSE	NA	NA	NA	NA	NA	NA	NA	NA	-0.0767749	0.0207995	0.000231418	1475	-0.0762304	0.0207902	0.000254568	1475	NA	NA	NA	NA
	myristoleoylcarnitine*		Lipid	Fatty Acid Metabolism(Acyl Carnitine)	FALSE	NA	NA	FALSE	NA	FALSE	NA	FALSE	NA	FALSE	NA	FALSE	NA	NA	NA	NA	NA	NA	NA	NA	0.0313466	0.0192428	0.103528	1475	0.0327842	0.0190985	0.0862668	1475	NA	NA	NA	NA
	myristoyl sphingomyelin*		Lipid	Sphingolipid Metabolism	FALSE	NA	NA	TRUE	NA	TRUE	NA	FALSE	NA	FALSE	NA	FALSE	NA	NA	NA	NA	NA	NA	NA	NA	-0.0500685	0.0199535	0.0122059	1475	-0.0494681	0.0199412	0.0132247	1475	NA	NA	NA	NA
	myristoylcarnitine	HMDB05066	Lipid	Fatty Acid Metabolism(Acyl Carnitine)	TRUE	FALSE	NA	FALSE	NA	FALSE	NA	FALSE	NA	FALSE	NA	FALSE	NA	NA	NA	NA	NA	NA	NA	NA	-0.0286654	0.0193593	0.138901	1475	-0.0270282	0.0192819	0.161205	1475	0.0153717	0.0110258	0.163272	0.298503
	N-(2-furoyl)glycine	HMDB00439	Xenobiotics	Food Component/Plant	TRUE	FALSE	NA	FALSE	NA	FALSE	NA	FALSE	NA	FALSE	NA	FALSE	NA	NA	NA	NA	NA	NA	NA	NA	-0.0148503	0.0233287	0.524506	1475	-0.0118214	0.0230856	0.608681	1475	-0.00764341	0.0194947	0.695002	0.801326
	N-6-trimethyllysine	HMDB01325	Amino Acid	Lysine Metabolism	TRUE	TRUE	NA	TRUE	NA	TRUE	NA	FALSE	NA	FALSE	NA	FALSE	NA	NA	NA	NA	NA	NA	NA	NA	0.0489413	0.021538	0.0232116	1475	0.0500026	0.0207438	0.0160541	1475	0.0572149	0.011247	3.6355e-07	3.87787e-06
	N-acetyl-1-methylhistidine*		Amino Acid	Histidine Metabolism	FALSE	NA	TRUE	FALSE	TRUE	FALSE	FALSE	FALSE	FALSE	FALSE	FALSE	FALSE	0.0388156	0.0158242	0.0142584	1929	0.0500547	0.0151285	0.000954865	1929	0.0345625	0.021918	0.115036	1475	0.0367526	0.0211686	0.0827416	1475	NA	NA	NA	NA
	N-acetyl-aspartyl-glutamate (NAAG)	HMDB01067	Amino Acid	Glutamate Metabolism	TRUE	FALSE	NA	FALSE	NA	FALSE	NA	FALSE	NA	FALSE	NA	FALSE	NA	NA	NA	NA	NA	NA	NA	NA	-0.0112663	0.0191752	0.556929	1475	-0.00876866	0.0189711	0.643998	1475	-0.00876866	0.0189711	0.64393	0.763176
	N-acetyl-beta-alanine		Nucleotide	Pyrimidine Metabolism, Uracil containing	TRUE	FALSE	FALSE	FALSE	FALSE	FALSE	FALSE	FALSE	FALSE	FALSE	FALSE	FALSE	0.00734621	0.0149552	0.623332	1929	0.0104705	0.0149604	0.484087	1929	-0.00792442	0.0213084	0.710027	1475	-0.00572502	0.0211525	0.786695	1475	0.0189047	0.00818897	0.0209685	0.0628523
	N-acetylalanine	HMDB00766	Amino Acid	Alanine and Aspartate Metabolism	TRUE	TRUE	FALSE	FALSE	FALSE	FALSE	FALSE	FALSE	FALSE	FALSE	FALSE	FALSE	0.00473266	0.0166459	0.776201	1929	0.0218176	0.0156458	0.163337	1929	0.000201467	0.0233536	0.993118	1475	0.00765626	0.0210422	0.716021	1475	0.0293111	0.00908319	0.00125114	0.00565698
	N-acetylalliin		Xenobiotics	Food Component/Plant	TRUE	FALSE	NA	FALSE	NA	FALSE	NA	FALSE	NA	FALSE	NA	FALSE	NA	NA	NA	NA	NA	NA	NA	NA	-0.00948858	0.0201777	0.638247	1475	-0.00772305	0.0200725	0.700472	1475	0.0276437	0.0142893	0.0530433	0.130297
	N-acetylarginine	HMDB04620	Amino Acid	Urea cycle; Arginine and Proline Metabolism	TRUE	FALSE	NA	FALSE	NA	FALSE	NA	FALSE	NA	FALSE	NA	FALSE	NA	NA	NA	NA	NA	NA	NA	NA	-0.0123876	0.0218469	0.570787	1475	-0.0099439	0.0216707	0.6464	1475	0.0104008	0.0112671	0.355949	0.523532
	N-acetylaspartate (NAA)	HMDB00812	Amino Acid	Alanine and Aspartate Metabolism	TRUE	FALSE	NA	TRUE	NA	TRUE	NA	FALSE	NA	FALSE	NA	FALSE	NA	NA	NA	NA	NA	NA	NA	NA	-0.0983392	0.0209736	3.00619e-06	1475	-0.0861492	0.0201741	2.07823e-05	1475	-0.00985586	0.0110717	0.373365	0.540888
	N-acetylcarnosine	HMDB12881	Peptide	Dipeptide Derivative	TRUE	FALSE	TRUE	FALSE	FALSE	FALSE	TRUE	FALSE	FALSE	FALSE	FALSE	FALSE	-0.057895	0.0197308	0.00338346	1929	-0.0277606	0.0184041	0.131619	1929	-0.0411511	0.0269137	0.12648	1475	-0.0249871	0.0243148	0.304284	1475	-0.0102724	0.0139509	0.461533	0.625139
	N-acetylcitrulline	HMDB00856	Amino Acid	Urea cycle; Arginine and Proline Metabolism	FALSE	NA	NA	FALSE	NA	FALSE	NA	FALSE	NA	FALSE	NA	FALSE	NA	NA	NA	NA	NA	NA	NA	NA	0.03967	0.0245477	0.106303	1475	0.041453	0.0243792	0.0892797	1475	NA	NA	NA	NA
	N-acetylglutamate	HMDB01138	Amino Acid	Glutamate Metabolism	TRUE	FALSE	NA	FALSE	NA	FALSE	NA	FALSE	NA	FALSE	NA	FALSE	NA	NA	NA	NA	NA	NA	NA	NA	-0.0131085	0.0204654	0.521936	1475	-0.00882353	0.0199539	0.658414	1475	0.000147057	0.0111298	0.989458	0.989458
	N-acetylglutamine	HMDB06029	Amino Acid	Glutamate Metabolism	TRUE	FALSE	NA	FALSE	NA	FALSE	NA	FALSE	NA	FALSE	NA	FALSE	NA	NA	NA	NA	NA	NA	NA	NA	-0.0155377	0.0209785	0.459025	1475	-0.0122544	0.020681	0.553577	1475	0.0238965	0.0115042	0.0377841	0.10095
	N-acetylglycine	HMDB00532	Amino Acid	Glycine, Serine and Threonine Metabolism	TRUE	FALSE	FALSE	FALSE	FALSE	FALSE	FALSE	FALSE	FALSE	FALSE	FALSE	FALSE	0.016201	0.0163083	0.320632	1929	0.0217437	0.0162496	0.181021	1929	0.0250953	0.0192992	0.193694	1475	0.0264262	0.0191983	0.168881	1475	0.01577	0.0106607	0.13907	0.265578
	N-acetylhistidine	HMDB32055	Amino Acid	Histidine Metabolism	TRUE	TRUE	NA	TRUE	NA	TRUE	NA	FALSE	NA	FALSE	NA	FALSE	NA	NA	NA	NA	NA	NA	NA	NA	-0.0585818	0.0196652	0.00294005	1475	-0.0528241	0.0192495	0.00614041	1475	-0.0281173	0.011083	0.0111812	0.0379329
	N-acetylisoleucine		Amino Acid	Leucine, Isoleucine and Valine Metabolism	TRUE	FALSE	NA	FALSE	NA	FALSE	NA	FALSE	NA	FALSE	NA	FALSE	NA	NA	NA	NA	NA	NA	NA	NA	0.0173339	0.0210212	0.409739	1475	0.0200551	0.020578	0.329926	1475	0.0200551	0.020578	0.329765	0.498012
	N-acetylkynurenine (2)		Amino Acid	Tryptophan Metabolism	TRUE	TRUE	NA	FALSE	NA	FALSE	NA	FALSE	NA	FALSE	NA	FALSE	NA	NA	NA	NA	NA	NA	NA	NA	0.0180339	0.0220065	0.412646	1475	0.020535	0.0216842	0.343795	1475	-0.0235028	0.00956999	0.0140538	0.0459659
	N-acetylleucine	HMDB11756	Amino Acid	Leucine, Isoleucine and Valine Metabolism	TRUE	TRUE	NA	TRUE	NA	TRUE	NA	FALSE	NA	FALSE	NA	FALSE	NA	NA	NA	NA	NA	NA	NA	NA	0.0715955	0.0251861	0.00453615	1475	0.0730175	0.0248283	0.0033242	1475	0.0406407	0.0130198	0.00179966	0.00780512
	N-acetylmethionine	HMDB11745	Amino Acid	Methionine, Cysteine, SAM and Taurine Metabolism	TRUE	FALSE	NA	FALSE	NA	FALSE	NA	FALSE	NA	FALSE	NA	FALSE	NA	NA	NA	NA	NA	NA	NA	NA	-0.0267099	0.0202654	0.187709	1475	-0.024865	0.0201704	0.217869	1475	0.0323596	0.020068	0.106854	0.22313
	N-acetylneuraminate	HMDB00230	Carbohydrate	Aminosugar Metabolism	TRUE	TRUE	NA	TRUE	NA	TRUE	NA	FALSE	NA	FALSE	NA	FALSE	NA	NA	NA	NA	NA	NA	NA	NA	0.133732	0.0215249	6.77223e-10	1475	0.125148	0.0203637	1.02543e-09	1475	0.125148	0.0203637	7.96406e-10	1.34706e-08
	N-acetylphenylalanine	HMDB00512	Amino Acid	Phenylalanine and Tyrosine Metabolism	TRUE	FALSE	TRUE	TRUE	TRUE	TRUE	FALSE	FALSE	FALSE	FALSE	FALSE	FALSE	-0.0335539	0.0148664	0.0241187	1929	-0.031489	0.0148935	0.0346203	1929	0.0717613	0.0210124	0.000654877	1475	0.0722425	0.0209981	0.00059717	1475	0.013755	0.0108873	0.206445	0.351194
	N-acetylputrescine	HMDB02064	Amino Acid	Polyamine Metabolism	TRUE	TRUE	NA	FALSE	NA	FALSE	NA	FALSE	NA	FALSE	NA	FALSE	NA	NA	NA	NA	NA	NA	NA	NA	0.0157183	0.0193805	0.417477	1475	0.0184349	0.0188665	0.328671	1475	0.0327259	0.0108791	0.0026284	0.0108433
	N-acetylserine	HMDB02931	Amino Acid	Glycine, Serine and Threonine Metabolism	TRUE	TRUE	TRUE	TRUE	TRUE	TRUE	FALSE	FALSE	FALSE	FALSE	FALSE	FALSE	0.0307012	0.0152205	0.0438248	1929	0.0363465	0.0151342	0.0164179	1929	0.0536269	0.0237136	0.0238788	1475	0.0498868	0.0209288	0.0172695	1475	0.049509	0.0089281	2.93437e-08	3.69605e-07
	N-acetyltaurine		Amino Acid	Methionine, Cysteine, SAM and Taurine Metabolism	TRUE	FALSE	NA	FALSE	NA	FALSE	NA	FALSE	NA	FALSE	NA	FALSE	NA	NA	NA	NA	NA	NA	NA	NA	0.0184194	0.0187003	0.324799	1475	0.0197028	0.0186132	0.289985	1475	0.00223827	0.00944833	0.812738	0.882827
	N-acetylthreonine		Amino Acid	Glycine, Serine and Threonine Metabolism	TRUE	TRUE	FALSE	FALSE	TRUE	FALSE	FALSE	FALSE	FALSE	FALSE	TRUE	FALSE	0.028251	0.0163916	0.0849584	1929	0.040768	0.0157043	0.00950427	1929	0.0309126	0.0204903	0.131606	1475	0.0328587	0.0194135	0.0907501	1475	0.0376395	0.0122096	0.0020507	0.0087972
	N-acetyltryptophan	HMDB13713	Amino Acid	Tryptophan Metabolism	TRUE	FALSE	NA	FALSE	NA	FALSE	NA	FALSE	NA	FALSE	NA	FALSE	NA	NA	NA	NA	NA	NA	NA	NA	0.00920056	0.0220748	0.676893	1475	0.0120725	0.0217224	0.578458	1475	0.0189098	0.011389	0.0968428	0.206971
	N-acetyltyrosine	HMDB00866	Amino Acid	Phenylalanine and Tyrosine Metabolism	TRUE	FALSE	NA	FALSE	NA	FALSE	NA	FALSE	NA	FALSE	NA	FALSE	NA	NA	NA	NA	NA	NA	NA	NA	0.00549363	0.021359	0.797057	1475	0.00630936	0.0213326	0.767454	1475	0.00630936	0.0213326	0.767412	0.856107
	N-acetylvaline	HMDB11757	Amino Acid	Leucine, Isoleucine and Valine Metabolism	TRUE	TRUE	NA	TRUE	NA	TRUE	NA	FALSE	NA	FALSE	NA	FALSE	NA	NA	NA	NA	NA	NA	NA	NA	0.0552241	0.0221442	0.0127471	1475	0.0546653	0.020817	0.00872986	1475	0.0546653	0.020817	0.00863954	0.0303015
	N-delta-acetylornithine		Amino Acid	Urea cycle; Arginine and Proline Metabolism	TRUE	FALSE	NA	FALSE	NA	FALSE	NA	FALSE	NA	FALSE	NA	FALSE	NA	NA	NA	NA	NA	NA	NA	NA	0.00932381	0.0192281	0.627815	1475	0.0126912	0.0185449	0.493864	1475	0.00471894	0.0103788	0.649346	0.768057
	N-formylmethionine	HMDB01015	Amino Acid	Methionine, Cysteine, SAM and Taurine Metabolism	TRUE	FALSE	NA	FALSE	NA	FALSE	NA	FALSE	NA	FALSE	NA	FALSE	NA	NA	NA	NA	NA	NA	NA	NA	-0.00894412	0.0185252	0.629305	1475	-0.00725697	0.0184213	0.693679	1475	0.0534997	0.0357501	0.134526	0.260685
	N-linoleoylglycine		Lipid	Fatty Acid Metabolism(Acyl Glycine)	TRUE	TRUE	NA	TRUE	NA	TRUE	NA	FALSE	NA	FALSE	NA	FALSE	NA	NA	NA	NA	NA	NA	NA	NA	-0.0558304	0.0183111	0.00233738	1475	-0.0548177	0.0182825	0.00276021	1475	0.0365611	0.0102167	0.000345495	0.00181003
	N-methylpipecolate		Xenobiotics	Chemical	TRUE	FALSE	NA	FALSE	NA	FALSE	NA	FALSE	NA	FALSE	NA	FALSE	NA	NA	NA	NA	NA	NA	NA	NA	0.027664	0.0182871	0.130556	1475	0.0294364	0.0179783	0.101776	1475	-0.00274443	0.0103637	0.791154	0.872997
	N-methylproline		Amino Acid	Urea cycle; Arginine and Proline Metabolism	TRUE	FALSE	TRUE	FALSE	TRUE	FALSE	FALSE	FALSE	FALSE	FALSE	FALSE	FALSE	0.034108	0.0147902	0.0212101	1929	0.0355774	0.0148185	0.0164507	1929	0.0267406	0.0197465	0.175884	1475	0.027151	0.019737	0.169143	1475	-0.0155044	0.00658549	0.0185566	0.0569197
	N-octanoylglycine	HMDB00832	Lipid	Fatty Acid Metabolism(Acyl Glycine)	FALSE	NA	NA	FALSE	NA	FALSE	NA	FALSE	NA	FALSE	NA	FALSE	NA	NA	NA	NA	NA	NA	NA	NA	0.0140727	0.0180952	0.436872	1475	0.0158798	0.0179084	0.375374	1475	NA	NA	NA	NA
	N-oleoyltaurine		Lipid	Endocannabinoid	TRUE	FALSE	NA	FALSE	NA	FALSE	NA	FALSE	NA	FALSE	NA	FALSE	NA	NA	NA	NA	NA	NA	NA	NA	-0.00300422	0.0189513	0.874067	1475	-0.0031688	0.0189481	0.867208	1475	-0.0182976	0.00957325	0.0559625	0.135778
	N-palmitoyl glycine		Lipid	Fatty Acid Metabolism(Acyl Glycine)	TRUE	FALSE	NA	FALSE	NA	FALSE	NA	FALSE	NA	FALSE	NA	FALSE	NA	NA	NA	NA	NA	NA	NA	NA	-0.0070228	0.0195481	0.719454	1475	-0.00516937	0.019426	0.790196	1475	-0.00516937	0.019426	0.790158	0.872712
	N-palmitoyltaurine		Lipid	Endocannabinoid	TRUE	FALSE	NA	FALSE	NA	FALSE	NA	FALSE	NA	FALSE	NA	FALSE	NA	NA	NA	NA	NA	NA	NA	NA	-0.0163528	0.0202384	0.419219	1475	-0.0168422	0.0202266	0.405163	1475	0.01725	0.0113574	0.128806	0.252912
	N-stearoyltaurine		Lipid	Endocannabinoid	TRUE	TRUE	NA	FALSE	NA	FALSE	NA	FALSE	NA	FALSE	NA	FALSE	NA	NA	NA	NA	NA	NA	NA	NA	0.0012422	0.0203893	0.951428	1475	0.00116147	0.0203868	0.954576	1475	0.0347661	0.0100641	0.000551363	0.00274292
	N1-Methyl-2-pyridone-5-carboxamide	HMDB04193	Cofactors and Vitamins	Nicotinate and Nicotinamide Metabolism	TRUE	TRUE	TRUE	FALSE	TRUE	FALSE	FALSE	FALSE	FALSE	FALSE	FALSE	FALSE	0.0482385	0.0167994	0.00413105	1929	0.0570508	0.0164875	0.00055153	1929	0.0122997	0.0185294	0.506927	1475	0.0146226	0.0182145	0.422222	1475	0.0567374	0.0089073	1.89319e-10	3.55799e-09
	N1-methyladenosine	HMDB03331	Nucleotide	Purine Metabolism, Adenine containing	TRUE	TRUE	TRUE	FALSE	TRUE	FALSE	FALSE	FALSE	FALSE	FALSE	FALSE	FALSE	0.0428849	0.0158816	0.00698903	1929	0.0498024	0.0157179	0.00155641	1929	0.00249284	0.0189535	0.895379	1475	0.00550212	0.0185512	0.766821	1475	0.0692342	0.0089212	8.45025e-15	2.50127e-13
	N1-methylguanosine	HMDB01563	Nucleotide	Purine Metabolism, Guanine containing	TRUE	FALSE	NA	FALSE	NA	FALSE	NA	FALSE	NA	FALSE	NA	FALSE	NA	NA	NA	NA	NA	NA	NA	NA	-0.00537647	0.0222202	0.808843	1475	0.00148357	0.0207128	0.94291	1475	0.021537	0.0111519	0.0534531	0.131032
	N2-acetyllysine	HMDB00446	Amino Acid	Lysine Metabolism	TRUE	FALSE	NA	FALSE	NA	FALSE	NA	FALSE	NA	FALSE	NA	FALSE	NA	NA	NA	NA	NA	NA	NA	NA	0.0135423	0.0204084	0.507074	1475	0.0151873	0.0202854	0.45417	1475	0.0151873	0.0202854	0.454049	0.621496
	N2,N2-dimethylguanosine	HMDB04824	Nucleotide	Purine Metabolism, Guanine containing	TRUE	TRUE	TRUE	FALSE	TRUE	FALSE	FALSE	FALSE	FALSE	FALSE	FALSE	FALSE	0.0327191	0.0165747	0.0485216	1929	0.0416113	0.0163045	0.0107834	1929	0.00726489	0.0208957	0.728135	1475	0.0119774	0.0195919	0.541065	1475	0.0834903	0.0123188	1.2232e-11	2.73257e-10
	N3-methyluridine	HMDB04813	Nucleotide	Pyrimidine Metabolism, Uracil containing	TRUE	TRUE	NA	TRUE	NA	TRUE	NA	FALSE	NA	FALSE	NA	FALSE	NA	NA	NA	NA	NA	NA	NA	NA	0.0754813	0.0187226	5.82714e-05	1475	0.0733656	0.0179018	4.39226e-05	1475	0.0733656	0.0179018	4.16329e-05	0.000267898
	N4-acetylcytidine	HMDB05923	Nucleotide	Pyrimidine Metabolism, Cytidine containing	TRUE	TRUE	NA	FALSE	NA	FALSE	NA	FALSE	NA	FALSE	NA	FALSE	NA	NA	NA	NA	NA	NA	NA	NA	0.0144031	0.0191802	0.452811	1475	0.0166344	0.018895	0.37881	1475	0.0768182	0.0108936	1.76793e-12	4.36089e-11
	N6-acetyllysine	HMDB00206	Amino Acid	Lysine Metabolism	TRUE	TRUE	FALSE	FALSE	TRUE	FALSE	FALSE	FALSE	FALSE	FALSE	TRUE	FALSE	0.0242053	0.0159349	0.128925	1929	0.0315096	0.0157796	0.0459815	1929	0.0117317	0.0207695	0.572262	1475	0.0153038	0.0199992	0.444263	1475	0.0340091	0.00913255	0.000196139	0.00110061
	N6-carbamoylthreonyladenosine	HMDB41623	Nucleotide	Purine Metabolism, Adenine containing	TRUE	FALSE	TRUE	FALSE	TRUE	FALSE	FALSE	FALSE	FALSE	FALSE	FALSE	FALSE	0.060018	0.0162426	0.000225979	1929	0.0686031	0.0158507	1.58184e-05	1929	0.0235414	0.0229386	0.30493	1475	0.0261583	0.0202389	0.196396	1475	0.0261583	0.0202389	0.196192	0.33717
	N6-methyladenosine	HMDB04044	Nucleotide	Purine Metabolism, Adenine containing	TRUE	TRUE	NA	TRUE	NA	TRUE	NA	FALSE	NA	FALSE	NA	FALSE	NA	NA	NA	NA	NA	NA	NA	NA	0.0466888	0.0197268	0.0180742	1475	0.048055	0.0194768	0.0137278	1475	0.048055	0.0194768	0.0136138	0.0446502
	N6-succinyladenosine	HMDB00912	Nucleotide	Purine Metabolism, Adenine containing	TRUE	FALSE	NA	TRUE	NA	TRUE	NA	FALSE	NA	FALSE	NA	FALSE	NA	NA	NA	NA	NA	NA	NA	NA	0.0432024	0.0218025	0.0477187	1475	0.0427412	0.0199211	0.032075	1475	0.0427412	0.0199211	0.0319105	0.089531
	nervonoyl sphingomyelin*		Lipid	Sphingolipid Metabolism	FALSE	NA	NA	TRUE	NA	TRUE	NA	FALSE	NA	FALSE	NA	FALSE	NA	NA	NA	NA	NA	NA	NA	NA	0.0757681	0.0237501	0.00145187	1475	0.0742306	0.023703	0.00177247	1475	NA	NA	NA	NA
	nicotinamide	HMDB01406	Cofactors and Vitamins	Nicotinate and Nicotinamide Metabolism	TRUE	FALSE	NA	TRUE	NA	TRUE	NA	FALSE	NA	FALSE	NA	FALSE	NA	NA	NA	NA	NA	NA	NA	NA	-0.0718647	0.0206563	0.00051795	1475	-0.0722867	0.0206448	0.000476667	1475	-0.0139745	0.0112526	0.214278	0.359032
	nonadecanoate (19:0)	HMDB00772	Lipid	Long Chain Fatty Acid	TRUE	FALSE	FALSE	FALSE	FALSE	FALSE	FALSE	FALSE	FALSE	FALSE	FALSE	FALSE	8.25167e-05	0.0155636	0.99577	1929	-0.0024298	0.0155835	0.876112	1929	-0.0101818	0.0205282	0.619976	1475	-0.0109997	0.0204999	0.591644	1475	-0.00598655	0.0117073	0.609104	0.736649
	o-cresol sulfate		Amino Acid	Phenylalanine and Tyrosine Metabolism	TRUE	FALSE	TRUE	TRUE	TRUE	TRUE	FALSE	FALSE	FALSE	FALSE	FALSE	FALSE	0.0581393	0.0175678	0.000952267	1929	0.0618419	0.0175629	0.000439706	1929	0.056186	0.0209344	0.00735887	1475	0.0573277	0.0208286	0.00599001	1475	0.00438948	0.00843103	0.602622	0.733176
	O-methylcatechol sulfate		Xenobiotics	Benzoate Metabolism	TRUE	FALSE	FALSE	FALSE	FALSE	FALSE	FALSE	FALSE	FALSE	FALSE	FALSE	FALSE	0.00999106	0.0161698	0.536726	1929	0.0190723	0.0159372	0.231566	1929	-0.00316804	0.0199708	0.873979	1475	0.0010653	0.019314	0.956021	1475	0.011778	0.0122926	0.33799	0.505428
	O-sulfo-L-tyrosine		Xenobiotics	Chemical	TRUE	FALSE	TRUE	TRUE	TRUE	TRUE	FALSE	FALSE	FALSE	FALSE	FALSE	FALSE	0.0422497	0.017324	0.0148266	1929	0.0558228	0.0161594	0.000563292	1929	0.0430656	0.0210385	0.0408382	1475	0.043783	0.019862	0.0276546	1475	0.0189982	0.00836881	0.0232006	0.067994
	octadecanedioate	HMDB00782	Lipid	Fatty Acid, Dicarboxylate	TRUE	FALSE	TRUE	FALSE	FALSE	FALSE	FALSE	FALSE	FALSE	FALSE	FALSE	FALSE	0.0320519	0.0159706	0.0448976	1929	0.0297087	0.0159979	0.0634587	1929	-0.00613411	0.0186822	0.742702	1475	-0.00506098	0.0186368	0.785999	1475	0.0149578	0.0121389	0.217869	0.363319
	octanoylcarnitine	HMDB00791	Lipid	Fatty Acid Metabolism(Acyl Carnitine)	TRUE	TRUE	TRUE	FALSE	TRUE	FALSE	FALSE	FALSE	FALSE	FALSE	FALSE	FALSE	0.046465	0.0144825	0.00135708	1929	0.0514974	0.0144018	0.000357872	1929	0.0100935	0.0216743	0.641507	1475	0.0131811	0.0212319	0.534818	1475	0.0409246	0.00882627	3.5406e-06	2.9731e-05
	oleamide	HMDB02117	Lipid	Fatty Acid, Amide	TRUE	FALSE	NA	FALSE	NA	FALSE	NA	FALSE	NA	FALSE	NA	FALSE	NA	NA	NA	NA	NA	NA	NA	NA	0.0213318	0.0185357	0.249983	1475	0.0210801	0.0185314	0.255502	1475	0.0210801	0.0185314	0.255315	0.409612
	oleate (18:1n9)	HMDB00207	Lipid	Long Chain Fatty Acid	TRUE	FALSE	FALSE	FALSE	FALSE	FALSE	FALSE	FALSE	FALSE	FALSE	FALSE	FALSE	0.0243287	0.0165108	0.140781	1929	0.0179562	0.0164502	0.27517	1929	0.000629765	0.0203564	0.975324	1475	9.45227e-05	0.0203437	0.996293	1475	0.00871198	0.0120686	0.470374	0.630003
	oleic ethanolamide	HMDB02088	Lipid	Endocannabinoid	TRUE	FALSE	NA	FALSE	NA	FALSE	NA	FALSE	NA	FALSE	NA	FALSE	NA	NA	NA	NA	NA	NA	NA	NA	-0.00319068	0.0199672	0.873064	1475	-0.00384833	0.0199486	0.847054	1475	-0.00384833	0.0199486	0.847028	0.907145
	oleoyl-linoleoyl-glycerophosphocholine (1)*		Lipid	Lysolipid	FALSE	NA	NA	TRUE	NA	TRUE	NA	FALSE	NA	FALSE	NA	FALSE	NA	NA	NA	NA	NA	NA	NA	NA	-0.082205	0.0200891	4.51031e-05	1475	-0.0822119	0.0200869	4.49492e-05	1475	NA	NA	NA	NA
	oleoyl-linoleoyl-glycerophosphocholine (2)*		Lipid	Lysolipid	FALSE	NA	NA	TRUE	NA	TRUE	NA	FALSE	NA	FALSE	NA	FALSE	NA	NA	NA	NA	NA	NA	NA	NA	-0.0900354	0.0213598	2.64899e-05	1475	-0.0897406	0.0213557	2.80385e-05	1475	NA	NA	NA	NA
	oleoyl-linoleoyl-glycerophosphoinositol (1)*		Lipid	Lysolipid	FALSE	NA	NA	TRUE	NA	TRUE	NA	FALSE	NA	FALSE	NA	FALSE	NA	NA	NA	NA	NA	NA	NA	NA	-0.0874277	0.0196277	9.05861e-06	1475	-0.0865008	0.0196075	1.10127e-05	1475	NA	NA	NA	NA
	oleoyl sphingomyelin		Lipid	Sphingolipid Metabolism	TRUE	TRUE	NA	TRUE	NA	TRUE	NA	FALSE	NA	FALSE	NA	FALSE	NA	NA	NA	NA	NA	NA	NA	NA	0.128991	0.0226014	1.38874e-08	1475	0.129452	0.0225859	1.20705e-08	1475	0.108272	0.0132171	2.57329e-16	9.82831e-15
	oleoylcarnitine	HMDB05065	Lipid	Fatty Acid Metabolism(Acyl Carnitine)	TRUE	TRUE	FALSE	FALSE	FALSE	FALSE	FALSE	FALSE	FALSE	FALSE	FALSE	FALSE	0.0206827	0.0160335	0.197218	1929	0.0208253	0.0160737	0.195265	1929	-0.0317618	0.0192799	0.0996903	1475	-0.0312864	0.0192705	0.104691	1475	0.0290401	0.00915275	0.00150963	0.00671957
	ornithine	HMDB03374	Amino Acid	Urea cycle; Arginine and Proline Metabolism	TRUE	TRUE	FALSE	TRUE	FALSE	TRUE	FALSE	FALSE	FALSE	FALSE	FALSE	FALSE	0.0194811	0.0158769	0.219969	1929	0.0200956	0.0159153	0.206866	1929	0.0904309	0.0200397	6.91823e-06	1475	0.0911223	0.0199928	5.60189e-06	1475	0.0476462	0.0124517	0.000129989	0.000769538
	orotate	HMDB00226	Nucleotide	Pyrimidine Metabolism, Orotate containing	TRUE	FALSE	NA	TRUE	NA	TRUE	NA	FALSE	NA	FALSE	NA	FALSE	NA	NA	NA	NA	NA	NA	NA	NA	0.0435759	0.0205233	0.0339017	1475	0.0448849	0.0203972	0.0279248	1475	0.0203541	0.0115318	0.0775559	0.175241
	orotidine	HMDB00788	Nucleotide	Pyrimidine Metabolism, Orotate containing	TRUE	FALSE	NA	TRUE	NA	TRUE	NA	FALSE	NA	FALSE	NA	FALSE	NA	NA	NA	NA	NA	NA	NA	NA	0.0478189	0.0232349	0.0397611	1475	0.0496454	0.0228752	0.0301474	1475	0.0496454	0.0228752	0.0299866	0.0851419
	oxalate (ethanedioate)	HMDB02329	Cofactors and Vitamins	Ascorbate and Aldarate Metabolism	TRUE	FALSE	NA	TRUE	NA	TRUE	NA	FALSE	NA	FALSE	NA	FALSE	NA	NA	NA	NA	NA	NA	NA	NA	0.0647294	0.0195772	0.000968101	1475	0.0648795	0.0195738	0.000940202	1475	0.00797737	0.0108919	0.463916	0.626072
	p-cresol-glucuronide*	HMDB11686	Amino Acid	Phenylalanine and Tyrosine Metabolism	FALSE	NA	TRUE	FALSE	TRUE	FALSE	FALSE	FALSE	FALSE	FALSE	FALSE	FALSE	0.0425165	0.0154295	0.00591507	1929	0.0503062	0.0151809	0.000937591	1929	0.00134938	0.0190289	0.943477	1475	0.00379896	0.0187781	0.839704	1475	NA	NA	NA	NA
	p-cresol sulfate	HMDB11635	Amino Acid	Phenylalanine and Tyrosine Metabolism	TRUE	TRUE	TRUE	FALSE	TRUE	FALSE	FALSE	FALSE	FALSE	FALSE	FALSE	FALSE	0.0365338	0.0161472	0.0237756	1929	0.0447785	0.0159045	0.00492066	1929	0.02202	0.01913	0.249892	1475	0.0242937	0.0186855	0.19376	1475	0.0361725	0.0121113	0.00282032	0.0115545
	palmitate (16:0)	HMDB00220	Lipid	Long Chain Fatty Acid	TRUE	FALSE	FALSE	FALSE	FALSE	FALSE	FALSE	FALSE	FALSE	FALSE	FALSE	FALSE	-0.0146853	0.0160057	0.358992	1929	-0.0213304	0.0158985	0.179863	1929	-0.0107167	0.0207875	0.606258	1475	-0.0115033	0.0207614	0.579614	1475	-0.0215647	0.0107734	0.0453209	0.115896
	palmitoleate (16:1n7)	HMDB03229	Lipid	Long Chain Fatty Acid	TRUE	FALSE	FALSE	FALSE	FALSE	FALSE	FALSE	FALSE	FALSE	FALSE	FALSE	FALSE	0.00278736	0.0168751	0.868823	1929	-0.00444052	0.0167703	0.791203	1929	-0.00465677	0.0209013	0.823724	1475	-0.00533326	0.0208822	0.798453	1475	-0.00569342	0.012344	0.644635	0.763248
	palmitoleoyl sphingomyelin*		Lipid	Sphingolipid Metabolism	FALSE	NA	NA	TRUE	NA	TRUE	NA	FALSE	NA	FALSE	NA	FALSE	NA	NA	NA	NA	NA	NA	NA	NA	0.0687189	0.0243486	0.00483275	1475	0.069925	0.0242538	0.00399611	1475	NA	NA	NA	NA
	palmitoyl-arachidonoyl-glycerophosphocholine (1)*		Lipid	Lysolipid	FALSE	NA	NA	TRUE	NA	TRUE	NA	FALSE	NA	FALSE	NA	FALSE	NA	NA	NA	NA	NA	NA	NA	NA	-0.0866115	0.0208634	3.49636e-05	1475	-0.0873012	0.0208265	2.93319e-05	1475	NA	NA	NA	NA
	palmitoyl-arachidonoyl-glycerophosphocholine (2)*		Lipid	Lysolipid	FALSE	NA	NA	TRUE	NA	TRUE	NA	FALSE	NA	FALSE	NA	FALSE	NA	NA	NA	NA	NA	NA	NA	NA	-0.0865886	0.0225162	0.000125432	1475	-0.0871492	0.0224973	0.000111908	1475	NA	NA	NA	NA
	palmitoyl-linoleoyl-glycerophosphocholine (1)*		Lipid	Lysolipid	FALSE	NA	NA	TRUE	NA	TRUE	NA	FALSE	NA	FALSE	NA	FALSE	NA	NA	NA	NA	NA	NA	NA	NA	-0.0775241	0.0218478	0.000399904	1475	-0.0771737	0.0218426	0.000423407	1475	NA	NA	NA	NA
	palmitoyl-linoleoyl-glycerophosphocholine (2)*		Lipid	Lysolipid	FALSE	NA	NA	TRUE	NA	TRUE	NA	FALSE	NA	FALSE	NA	FALSE	NA	NA	NA	NA	NA	NA	NA	NA	-0.0433251	0.0210067	0.0393421	1475	-0.0423219	0.0209778	0.0438301	1475	NA	NA	NA	NA
	palmitoyl-linoleoyl-glycerophosphoinositol (1)*		Lipid	Lysolipid	FALSE	NA	NA	TRUE	NA	TRUE	NA	FALSE	NA	FALSE	NA	FALSE	NA	NA	NA	NA	NA	NA	NA	NA	-0.0675459	0.0211626	0.00144425	1475	-0.0669143	0.0211506	0.00158984	1475	NA	NA	NA	NA
	palmitoyl-oleoyl-glycerophosphocholine (1)*		Lipid	Lysolipid	FALSE	NA	NA	FALSE	NA	FALSE	NA	FALSE	NA	FALSE	NA	FALSE	NA	NA	NA	NA	NA	NA	NA	NA	-0.0403857	0.0209086	0.0536097	1475	-0.0406139	0.020904	0.0522227	1475	NA	NA	NA	NA
	palmitoyl-oleoyl-glycerophosphoglycerol (2)*		Lipid	Lysolipid	FALSE	NA	NA	FALSE	NA	FALSE	NA	FALSE	NA	FALSE	NA	FALSE	NA	NA	NA	NA	NA	NA	NA	NA	-0.0194215	0.0249573	0.436583	1475	-0.0201733	0.024936	0.418645	1475	NA	NA	NA	NA
	palmitoyl-palmitoyl-glycerophosphocholine (1)*		Lipid	Lysolipid	FALSE	NA	NA	FALSE	NA	FALSE	NA	FALSE	NA	FALSE	NA	FALSE	NA	NA	NA	NA	NA	NA	NA	NA	-0.030732	0.0195197	0.11561	1475	-0.031399	0.0194965	0.107506	1475	NA	NA	NA	NA
	palmitoyl-palmitoyl-glycerophosphocholine (2)*		Lipid	Lysolipid	FALSE	NA	NA	FALSE	NA	FALSE	NA	FALSE	NA	FALSE	NA	FALSE	NA	NA	NA	NA	NA	NA	NA	NA	-0.00472338	0.0188345	0.802017	1475	-0.00557058	0.0188029	0.767072	1475	NA	NA	NA	NA
	palmitoyl ethanolamide	HMDB02100	Lipid	Endocannabinoid	TRUE	FALSE	NA	TRUE	NA	TRUE	NA	FALSE	NA	FALSE	NA	FALSE	NA	NA	NA	NA	NA	NA	NA	NA	-0.0497362	0.020444	0.0151021	1475	-0.050814	0.020363	0.0126908	1475	-0.0311393	0.0141816	0.0281096	0.0803907
	palmitoyl sphingomyelin		Lipid	Sphingolipid Metabolism	TRUE	TRUE	TRUE	TRUE	TRUE	TRUE	FALSE	FALSE	FALSE	FALSE	FALSE	FALSE	0.0822237	0.0169454	1.31942e-06	1929	0.0854578	0.0169445	5.00573e-07	1929	0.0713376	0.0235264	0.00247034	1475	0.0713523	0.0235238	0.00246249	1475	0.0392105	0.00944648	3.31304e-05	0.000217924
	palmitoylcarnitine	HMDB00222	Lipid	Fatty Acid Metabolism(Acyl Carnitine)	TRUE	FALSE	FALSE	TRUE	FALSE	TRUE	FALSE	FALSE	FALSE	FALSE	FALSE	FALSE	-0.0028103	0.01523	0.853622	1929	-0.00320823	0.0152678	0.833588	1929	-0.0564906	0.0201361	0.00509151	1475	-0.0557502	0.0201196	0.00566034	1475	-0.008645	0.00913165	0.343788	0.511709
	pantothenate	HMDB00210	Cofactors and Vitamins	Pantothenate and CoA Metabolism	TRUE	TRUE	TRUE	FALSE	TRUE	FALSE	FALSE	FALSE	FALSE	FALSE	FALSE	FALSE	0.0524338	0.0156666	0.000833163	1929	0.0547451	0.0156843	0.000493158	1929	0.0230698	0.0188656	0.221585	1475	0.0235471	0.0188532	0.211876	1475	0.02745	0.00895017	0.00216228	0.00920915
	paraxanthine	HMDB01860	Xenobiotics	Xanthine Metabolism	TRUE	TRUE	TRUE	FALSE	TRUE	FALSE	FALSE	FALSE	FALSE	FALSE	FALSE	FALSE	-0.045157	0.0158203	0.00435874	1929	-0.0438066	0.0158571	0.0057894	1929	-0.0188506	0.0186572	0.312489	1475	-0.016908	0.018539	0.361906	1475	-0.0324419	0.0120503	0.00709826	0.0257013
	pelargonate (9:0)	HMDB00847	Lipid	Medium Chain Fatty Acid	TRUE	TRUE	TRUE	FALSE	TRUE	FALSE	FALSE	FALSE	FALSE	FALSE	FALSE	FALSE	-0.0618166	0.0155224	7.07682e-05	1929	-0.0635552	0.0155481	4.53756e-05	1929	-0.032925	0.021286	0.122129	1475	-0.0322345	0.0212698	0.12986	1475	-0.0526475	0.012552	2.73662e-05	0.000186982
	pentadecanoate (15:0)	HMDB00826	Lipid	Long Chain Fatty Acid	TRUE	FALSE	NA	FALSE	NA	FALSE	NA	FALSE	NA	FALSE	NA	FALSE	NA	NA	NA	NA	NA	NA	NA	NA	0.0313186	0.0200753	0.118964	1475	0.0318225	0.0200619	0.112906	1475	0.0147794	0.0175105	0.39865	0.566629
	phenol sulfate	HMDB60015	Amino Acid	Phenylalanine and Tyrosine Metabolism	TRUE	FALSE	FALSE	FALSE	FALSE	FALSE	FALSE	FALSE	FALSE	FALSE	FALSE	FALSE	0.0132435	0.0155837	0.395525	1929	0.0187288	0.0155219	0.227733	1929	-0.00363169	0.0188993	0.847644	1475	-0.00220147	0.0188197	0.906894	1475	0.0102552	0.0119745	0.391766	0.560207
	phenylacetate	HMDB00209	Amino Acid	Phenylalanine and Tyrosine Metabolism	TRUE	FALSE	FALSE	FALSE	FALSE	FALSE	FALSE	FALSE	FALSE	FALSE	FALSE	FALSE	-0.0062879	0.0149714	0.674536	1929	-0.00147526	0.0149377	0.921339	1929	-0.00219803	0.0203102	0.913834	1475	-0.000296897	0.020178	0.988262	1475	-0.00105809	0.0120059	0.929772	0.958929
	phenylacetylcarnitine		Amino Acid	Phenylalanine and Tyrosine Metabolism	TRUE	FALSE	NA	FALSE	NA	FALSE	NA	FALSE	NA	FALSE	NA	FALSE	NA	NA	NA	NA	NA	NA	NA	NA	0.00943683	0.0196248	0.630686	1475	0.0105874	0.0195671	0.588534	1475	0.0245303	0.0103062	0.0173057	0.0539211
	phenylacetylglutamine	HMDB06344	Amino Acid	Phenylalanine and Tyrosine Metabolism	TRUE	TRUE	TRUE	FALSE	TRUE	FALSE	FALSE	FALSE	FALSE	FALSE	FALSE	FALSE	0.0589314	0.0159685	0.000230092	1929	0.068244	0.015384	9.6842e-06	1929	0.0230655	0.0195815	0.23902	1475	0.0255535	0.0188856	0.176242	1475	0.0584367	0.00891799	5.65144e-11	1.09693e-09
	phenylalanine	HMDB00159	Amino Acid	Phenylalanine and Tyrosine Metabolism	TRUE	TRUE	TRUE	TRUE	TRUE	TRUE	FALSE	FALSE	FALSE	FALSE	FALSE	FALSE	0.108949	0.015649	4.59294e-12	1929	0.111217	0.0156619	1.73694e-12	1929	0.17254	0.0214138	1.60543e-15	1475	0.172347	0.0212684	1.11857e-15	1475	0.0994541	0.0096276	5.1506e-25	5.54392e-23
	phenylalanylalanine		Peptide	Dipeptide	TRUE	FALSE	NA	TRUE	NA	TRUE	NA	FALSE	NA	FALSE	NA	FALSE	NA	NA	NA	NA	NA	NA	NA	NA	0.0727737	0.0217843	0.000856957	1475	0.0729565	0.0217803	0.000829748	1475	0.00997734	0.0106017	0.346651	0.514872
	phenylalanylarginine		Peptide	Dipeptide	TRUE	TRUE	FALSE	FALSE	FALSE	FALSE	FALSE	FALSE	FALSE	FALSE	FALSE	FALSE	-0.0204956	0.0160527	0.201839	1929	-0.0211086	0.0160916	0.189753	1929	0.00949867	0.0183487	0.604764	1475	0.00923439	0.018344	0.614759	1475	-0.0208278	0.00833764	0.0124881	0.0413682
	phenylalanylaspartate		Peptide	Dipeptide	TRUE	FALSE	NA	FALSE	NA	FALSE	NA	FALSE	NA	FALSE	NA	FALSE	NA	NA	NA	NA	NA	NA	NA	NA	0.0353809	0.018531	0.0564223	1475	0.0354977	0.0185283	0.0555774	1475	-0.00509212	0.00988303	0.606386	0.734111
	phenylalanylglutamate		Peptide	Dipeptide	TRUE	TRUE	TRUE	TRUE	TRUE	TRUE	FALSE	FALSE	FALSE	FALSE	FALSE	FALSE	0.0348888	0.0156087	0.0255182	1929	0.0306322	0.0156032	0.0497671	1929	0.0901216	0.0200734	7.69691e-06	1475	0.0888907	0.0200422	9.88878e-06	1475	0.0304718	0.0107841	0.00471892	0.0181403
	phenylalanylglycine		Peptide	Dipeptide	TRUE	TRUE	NA	TRUE	NA	TRUE	NA	FALSE	NA	FALSE	NA	FALSE	NA	NA	NA	NA	NA	NA	NA	NA	0.123856	0.0199931	7.56787e-10	1475	0.124335	0.0199027	5.47287e-10	1475	0.124335	0.0199027	4.18084e-10	7.38823e-09
	phenylalanylleucine		Peptide	Dipeptide	TRUE	TRUE	TRUE	TRUE	TRUE	TRUE	FALSE	FALSE	FALSE	FALSE	FALSE	FALSE	0.128997	0.014844	7.62775e-18	1929	0.126584	0.0148789	3.52531e-17	1929	0.205155	0.0192311	1.23213e-25	1475	0.204518	0.0192255	1.65979e-25	1475	0.0762554	0.00859857	7.42098e-19	4.62445e-17
	phenylalanylphenylalanine		Peptide	Dipeptide	TRUE	TRUE	TRUE	TRUE	TRUE	TRUE	FALSE	FALSE	FALSE	FALSE	FALSE	FALSE	0.114672	0.0153924	1.40605e-13	1929	0.113274	0.0154324	3.14178e-13	1929	0.211845	0.0194021	9.83394e-27	1475	0.210615	0.0193867	1.71313e-26	1475	0.0754835	0.00877546	7.85739e-18	3.87631e-16
	phenylalanylserine		Peptide	Dipeptide	TRUE	TRUE	TRUE	TRUE	TRUE	TRUE	FALSE	FALSE	FALSE	FALSE	FALSE	FALSE	0.0511558	0.0152303	0.000798121	1929	0.0502598	0.015268	0.00101347	1929	0.143295	0.0192163	1.51233e-13	1475	0.143178	0.0192145	1.5722e-13	1475	0.0427887	0.00862277	6.9667e-07	6.93158e-06
	phenylalanyltryptophan		Peptide	Dipeptide	TRUE	TRUE	NA	TRUE	NA	TRUE	NA	FALSE	NA	FALSE	NA	FALSE	NA	NA	NA	NA	NA	NA	NA	NA	-0.145456	0.0206436	2.82822e-12	1475	-0.145963	0.0206066	2.18121e-12	1475	-0.0299942	0.0105516	0.00447429	0.0175999
	phenylcarnitine*		Xenobiotics	Chemical	FALSE	NA	NA	FALSE	NA	FALSE	NA	FALSE	NA	FALSE	NA	FALSE	NA	NA	NA	NA	NA	NA	NA	NA	-0.0268879	0.0191468	0.160441	1475	-0.0219039	0.0186285	0.239855	1475	NA	NA	NA	NA
	phenyllactate (PLA)	HMDB00779	Amino Acid	Phenylalanine and Tyrosine Metabolism	TRUE	FALSE	FALSE	FALSE	FALSE	FALSE	FALSE	FALSE	FALSE	FALSE	FALSE	FALSE	-0.00877325	0.0169294	0.604362	1929	0.000928881	0.0167157	0.955691	1929	-0.00163992	0.0226093	0.942187	1475	0.00349113	0.0216981	0.872198	1475	0.0104152	0.0123994	0.400923	0.568219
	phenylpyruvate	HMDB00205	Amino Acid	Phenylalanine and Tyrosine Metabolism	TRUE	TRUE	NA	TRUE	NA	TRUE	NA	FALSE	NA	FALSE	NA	FALSE	NA	NA	NA	NA	NA	NA	NA	NA	0.102376	0.0197116	2.35263e-07	1475	0.102618	0.0197059	2.1876e-07	1475	0.102618	0.0197059	1.9143e-07	2.11826e-06
	phosphate	HMDB01429	Energy	Oxidative Phosphorylation	TRUE	TRUE	TRUE	TRUE	TRUE	TRUE	FALSE	FALSE	FALSE	FALSE	FALSE	FALSE	0.0722053	0.018172	7.34748e-05	1929	0.0758588	0.0181692	3.11164e-05	1929	0.0970956	0.0230738	2.7331e-05	1475	0.0978163	0.0230386	2.31602e-05	1475	0.0842786	0.0142664	3.47389e-09	5.09782e-08
	pimelate (heptanedioate)	HMDB00857	Lipid	Fatty Acid, Dicarboxylate	TRUE	FALSE	NA	TRUE	NA	TRUE	NA	FALSE	NA	FALSE	NA	FALSE	NA	NA	NA	NA	NA	NA	NA	NA	-0.0482812	0.022064	0.0288103	1475	-0.0471476	0.0220302	0.0325092	1475	-0.0471476	0.0220302	0.0323439	0.0897381
	pipecolate	HMDB00070	Amino Acid	Lysine Metabolism	TRUE	FALSE	FALSE	FALSE	FALSE	FALSE	FALSE	FALSE	FALSE	FALSE	FALSE	FALSE	0.02026	0.015256	0.184335	1929	0.0205672	0.0152939	0.178849	1929	-0.0180365	0.0190685	0.344366	1475	-0.0175092	0.0190567	0.358354	1475	0.00565047	0.0119277	0.635694	0.755617
	piperine	HMDB29377	Xenobiotics	Food Component/Plant	TRUE	TRUE	FALSE	TRUE	FALSE	TRUE	FALSE	FALSE	FALSE	FALSE	FALSE	FALSE	-0.0243931	0.0148961	0.10168	1929	-0.0261092	0.0149224	0.080337	1929	-0.0833418	0.0233613	0.000372053	1475	-0.0836129	0.0233555	0.000354831	1475	-0.0425637	0.0091226	3.07508e-06	2.63833e-05
	pivaloylcarnitine	HDMB41993	Xenobiotics	Drug	TRUE	FALSE	NA	FALSE	NA	FALSE	NA	FALSE	NA	FALSE	NA	FALSE	NA	NA	NA	NA	NA	NA	NA	NA	0.0176476	0.0175635	0.315166	1475	0.0183567	0.0175367	0.295385	1475	0.0183567	0.0175367	0.295212	0.457501
	pregn steroid monosulfate*		Lipid	Steroid	FALSE	NA	FALSE	FALSE	FALSE	FALSE	FALSE	FALSE	FALSE	FALSE	FALSE	FALSE	0.0292552	0.0172017	0.0891594	1929	0.0299432	0.0172431	0.0826311	1929	-0.012815	0.0209519	0.540871	1475	-0.0118387	0.0209187	0.571523	1475	NA	NA	NA	NA
	pregnanediol-3-glucuronide		Lipid	Steroid	TRUE	FALSE	NA	FALSE	NA	FALSE	NA	FALSE	NA	FALSE	NA	FALSE	NA	NA	NA	NA	NA	NA	NA	NA	0.00751099	0.0195114	0.700328	1475	0.00917012	0.0193907	0.636346	1475	0.00917012	0.0193907	0.636275	0.755617
	pregnen-diol disulfate*		Lipid	Steroid	FALSE	NA	TRUE	TRUE	TRUE	TRUE	FALSE	FALSE	FALSE	FALSE	FALSE	FALSE	0.0809611	0.016925	1.85424e-06	1929	0.0832571	0.0169455	9.72082e-07	1929	0.0535202	0.0210045	0.0109351	1475	0.0545879	0.0209262	0.00918438	1475	NA	NA	NA	NA
	pregnenolone sulfate	HMDB00774	Lipid	Steroid	TRUE	FALSE	NA	FALSE	NA	FALSE	NA	FALSE	NA	FALSE	NA	FALSE	NA	NA	NA	NA	NA	NA	NA	NA	-0.00552026	0.020615	0.788907	1475	-0.00543429	0.0206124	0.792093	1475	0.00213601	0.0182971	0.907066	0.947896
	pro-hydroxy-pro	HMDB06695	Amino Acid	Urea cycle; Arginine and Proline Metabolism	TRUE	FALSE	FALSE	TRUE	FALSE	TRUE	FALSE	FALSE	FALSE	FALSE	FALSE	FALSE	-0.00913954	0.015121	0.54563	1929	-0.00333977	0.0150581	0.8245	1929	0.0432579	0.0210003	0.0395885	1475	0.0449064	0.0205502	0.029032	1475	0.013515	0.0121463	0.265845	0.421366
	proline	HMDB00162	Amino Acid	Urea cycle; Arginine and Proline Metabolism	TRUE	TRUE	TRUE	TRUE	TRUE	FALSE	FALSE	FALSE	FALSE	FALSE	FALSE	FALSE	-0.0447295	0.016199	0.00581318	1929	-0.0412501	0.0162129	0.0110283	1929	-0.0397595	0.019822	0.0450588	1475	-0.0382603	0.019762	0.0530536	1475	-0.029994	0.00913249	0.00102232	0.00474677
	prolylalanine		Peptide	Dipeptide	TRUE	FALSE	NA	TRUE	NA	TRUE	NA	FALSE	NA	FALSE	NA	FALSE	NA	NA	NA	NA	NA	NA	NA	NA	0.100562	0.0200293	5.78014e-07	1475	0.101014	0.0200135	5.04448e-07	1475	0.00302765	0.0102917	0.768616	0.856107
	prolylglycine		Peptide	Dipeptide	TRUE	FALSE	NA	FALSE	NA	FALSE	NA	FALSE	NA	FALSE	NA	FALSE	NA	NA	NA	NA	NA	NA	NA	NA	-0.00430732	0.0204502	0.833209	1475	-0.00255594	0.0203412	0.900023	1475	-0.0103197	0.0125208	0.409824	0.575601
	prolylphenylalanine		Peptide	Dipeptide	TRUE	FALSE	NA	FALSE	NA	FALSE	NA	FALSE	NA	FALSE	NA	FALSE	NA	NA	NA	NA	NA	NA	NA	NA	-0.0152342	0.0203349	0.453877	1475	-0.0157605	0.0203216	0.438137	1475	0.00207865	0.0127555	0.870549	0.918654
	prolylproline		Peptide	Dipeptide	TRUE	FALSE	NA	FALSE	NA	FALSE	NA	FALSE	NA	FALSE	NA	FALSE	NA	NA	NA	NA	NA	NA	NA	NA	0.0114837	0.0202548	0.570827	1475	0.0115438	0.0202524	0.568766	1475	0.000449227	0.0109732	0.967345	0.978084
	propionylcarnitine	HMDB00824	Lipid	Fatty Acid Metabolism (also BCAA Metabolism)	TRUE	FALSE	FALSE	FALSE	FALSE	FALSE	FALSE	FALSE	FALSE	FALSE	FALSE	FALSE	0.00520267	0.0157441	0.741095	1929	0.0109988	0.0156775	0.483036	1929	-0.0286731	0.0206129	0.164429	1475	-0.0252135	0.0203413	0.215351	1475	0.00533596	0.00932709	0.567259	0.708476
	propionylglycine	HMDB00783	Lipid	Fatty Acid Metabolism (also BCAA Metabolism)	TRUE	FALSE	NA	FALSE	NA	FALSE	NA	FALSE	NA	FALSE	NA	FALSE	NA	NA	NA	NA	NA	NA	NA	NA	-0.0338148	0.018107	0.062033	1475	-0.0316114	0.0179821	0.0789688	1475	-0.0316114	0.0179821	0.0787593	0.176947
	propyl 4-hydroxybenzoate sulfate		Xenobiotics	Benzoate Metabolism	TRUE	FALSE	FALSE	FALSE	FALSE	FALSE	FALSE	FALSE	FALSE	FALSE	FALSE	FALSE	-0.0122993	0.0142842	0.38932	1929	-0.0106611	0.0143121	0.456421	1929	-0.0223626	0.0234853	0.341156	1475	-0.0225767	0.0234811	0.336467	1475	0.0147567	0.00871916	0.0905609	0.196746
	pseudouridine	HMDB00767	Nucleotide	Pyrimidine Metabolism, Uracil containing	TRUE	TRUE	TRUE	FALSE	TRUE	FALSE	FALSE	FALSE	FALSE	FALSE	FALSE	FALSE	0.0587429	0.0175023	0.000805409	1929	0.0702021	0.0165204	2.24619e-05	1929	0.0381725	0.0233317	0.102039	1475	0.0379614	0.0207267	0.0672263	1475	0.097104	0.00935949	3.22453e-25	3.81784e-23
	pyridoxal	HMDB01545	Cofactors and Vitamins	Vitamin B6 Metabolism	TRUE	FALSE	NA	FALSE	NA	FALSE	NA	FALSE	NA	FALSE	NA	FALSE	NA	NA	NA	NA	NA	NA	NA	NA	-0.0138644	0.0177721	0.435448	1475	-0.0136622	0.0177686	0.442081	1475	-0.00341988	0.0143381	0.811481	0.882827
	pyridoxate	HMDB00017	Cofactors and Vitamins	Vitamin B6 Metabolism	TRUE	FALSE	FALSE	FALSE	TRUE	FALSE	FALSE	FALSE	FALSE	FALSE	TRUE	FALSE	0.0279311	0.0164255	0.0892051	1929	0.0352958	0.0162705	0.0301812	1929	0.00415229	0.0177604	0.815176	1475	0.00526098	0.0177041	0.766386	1475	0.0200013	0.0113678	0.0784979	0.176695
	pyroglutamine*		Amino Acid	Glutamate Metabolism	FALSE	NA	FALSE	FALSE	FALSE	FALSE	FALSE	FALSE	FALSE	FALSE	FALSE	FALSE	-0.0210407	0.0183309	0.251185	1929	-0.0103604	0.0181117	0.567371	1929	-0.0171001	0.0233867	0.46478	1475	-0.011425	0.0226539	0.614106	1475	NA	NA	NA	NA
	pyroglutamylglutamine		Peptide	Dipeptide	TRUE	FALSE	NA	TRUE	NA	TRUE	NA	FALSE	NA	FALSE	NA	FALSE	NA	NA	NA	NA	NA	NA	NA	NA	-0.0886159	0.020265	1.31325e-05	1475	-0.0891661	0.0202427	1.13571e-05	1475	0.00194561	0.0108379	0.85753	0.914775
	pyroglutamylglycine		Peptide	Dipeptide	TRUE	TRUE	TRUE	TRUE	TRUE	TRUE	FALSE	FALSE	FALSE	FALSE	FALSE	FALSE	0.0425876	0.0152837	0.00538114	1929	0.0384655	0.0152816	0.0119134	1929	0.095977	0.0197061	1.23488e-06	1475	0.0952455	0.0196928	1.46079e-06	1475	0.0284063	0.00871882	0.00112185	0.00516834
	pyroglutamylvaline		Peptide	Dipeptide	TRUE	FALSE	NA	TRUE	NA	TRUE	NA	FALSE	NA	FALSE	NA	FALSE	NA	NA	NA	NA	NA	NA	NA	NA	0.0450472	0.019574	0.0215103	1475	0.0448683	0.0195709	0.0220129	1475	0.00843285	0.0100269	0.400335	0.568219
	pyrraline		Xenobiotics	Food Component/Plant	TRUE	FALSE	NA	TRUE	NA	FALSE	NA	FALSE	NA	FALSE	NA	FALSE	NA	NA	NA	NA	NA	NA	NA	NA	-0.0394721	0.0191448	0.0394074	1475	-0.0370422	0.0190087	0.0515227	1475	-0.0370422	0.0190087	0.0513313	0.127681
	pyruvate	HMDB00243	Carbohydrate	Glycolysis, Gluconeogenesis, and Pyruvate Metabolism	TRUE	TRUE	FALSE	FALSE	FALSE	FALSE	FALSE	FALSE	FALSE	FALSE	FALSE	FALSE	-0.00325862	0.0149411	0.827376	1929	-0.000392878	0.014953	0.979041	1929	-0.0203545	0.0186536	0.275371	1475	-0.0193233	0.018616	0.299445	1475	-0.0481028	0.0114547	2.67638e-05	0.000184235
	quinate	HMDB03072	Xenobiotics	Food Component/Plant	TRUE	TRUE	FALSE	TRUE	TRUE	TRUE	FALSE	FALSE	FALSE	FALSE	TRUE	FALSE	0.0319378	0.0169638	0.0598919	1929	0.0370302	0.0169192	0.0287428	1929	0.0382423	0.0182255	0.036051	1475	0.0394796	0.0180888	0.0292279	1475	0.0423256	0.0162742	0.00930127	0.0322009
	quinolinate	HMDB00232	Cofactors and Vitamins	Nicotinate and Nicotinamide Metabolism	TRUE	TRUE	NA	TRUE	NA	TRUE	NA	FALSE	NA	FALSE	NA	FALSE	NA	NA	NA	NA	NA	NA	NA	NA	0.0476792	0.0211532	0.0243441	1475	0.0477275	0.0198842	0.0165071	1475	0.0865227	0.0110535	4.97223e-15	1.54924e-13
	ribitol	HMDB00508	Carbohydrate	Pentose Metabolism	TRUE	TRUE	NA	TRUE	NA	TRUE	NA	FALSE	NA	FALSE	NA	FALSE	NA	NA	NA	NA	NA	NA	NA	NA	-0.0620061	0.0199817	0.00195159	1475	-0.0613287	0.0199678	0.00217006	1475	-0.0613287	0.0199678	0.0021307	0.00910739
	riboflavin (Vitamin B2)	HMDB00244	Cofactors and Vitamins	Riboflavin Metabolism	TRUE	FALSE	NA	TRUE	NA	TRUE	NA	FALSE	NA	FALSE	NA	FALSE	NA	NA	NA	NA	NA	NA	NA	NA	-0.0483571	0.0220484	0.0284484	1475	-0.0470663	0.0220063	0.03262	1475	-0.0470663	0.0220063	0.0324545	0.0897381
	ribose	HMDB00283	Carbohydrate	Pentose Metabolism	TRUE	FALSE	NA	FALSE	NA	FALSE	NA	FALSE	NA	FALSE	NA	FALSE	NA	NA	NA	NA	NA	NA	NA	NA	-0.00296661	0.0202513	0.883555	1475	-0.00203452	0.0202178	0.919858	1475	-0.00203452	0.0202178	0.919844	0.955347
	ribulose	HMDB00621	Carbohydrate	Pentose Metabolism	FALSE	NA	NA	FALSE	NA	FALSE	NA	FALSE	NA	FALSE	NA	FALSE	NA	NA	NA	NA	NA	NA	NA	NA	0.014861	0.0194209	0.444271	1475	0.0153428	0.019409	0.429365	1475	NA	NA	NA	NA
	S-adenosylhomocysteine (SAH)	HMDB00939	Amino Acid	Methionine, Cysteine, SAM and Taurine Metabolism	TRUE	TRUE	NA	FALSE	NA	FALSE	NA	FALSE	NA	FALSE	NA	FALSE	NA	NA	NA	NA	NA	NA	NA	NA	0.0251247	0.0200951	0.211394	1475	0.0275915	0.0193085	0.153223	1475	0.0651135	0.0115173	1.57171e-08	2.02272e-07
	S-allylcysteine		Xenobiotics	Food Component/Plant	FALSE	NA	NA	FALSE	NA	FALSE	NA	FALSE	NA	FALSE	NA	FALSE	NA	NA	NA	NA	NA	NA	NA	NA	-0.0260532	0.0179288	0.146398	1475	-0.0261951	0.0179258	0.144147	1475	NA	NA	NA	NA
	S-methylcysteine	HMDB02108	Amino Acid	Methionine, Cysteine, SAM and Taurine Metabolism	TRUE	TRUE	FALSE	TRUE	FALSE	TRUE	FALSE	FALSE	FALSE	FALSE	FALSE	FALSE	-0.0105171	0.0146132	0.471799	1929	-0.0131821	0.0146253	0.367531	1929	-0.0582491	0.0204749	0.00450442	1475	-0.058048	0.0204716	0.00463798	1475	-0.096539	0.03608	0.00745751	0.0267566
	saccharin	HMDB29723	Xenobiotics	Food Component/Plant	TRUE	FALSE	NA	FALSE	NA	FALSE	NA	FALSE	NA	FALSE	NA	FALSE	NA	NA	NA	NA	NA	NA	NA	NA	-0.00224316	0.0186502	0.904282	1475	-0.00119206	0.0186049	0.948922	1475	-0.00127286	0.0164548	0.938341	0.96357
	salicylate	HMDB01895	Xenobiotics	Drug	TRUE	FALSE	FALSE	TRUE	FALSE	TRUE	FALSE	FALSE	FALSE	FALSE	FALSE	FALSE	0.014642	0.0153438	0.340072	1929	0.01523	0.0153811	0.322212	1929	-0.0447159	0.0185665	0.016145	1475	-0.0436583	0.0185336	0.0186226	1475	0.00618344	0.00995664	0.534575	0.685875
	salicyluric glucuronide*		Xenobiotics	Drug	FALSE	NA	NA	FALSE	NA	FALSE	NA	FALSE	NA	FALSE	NA	FALSE	NA	NA	NA	NA	NA	NA	NA	NA	-0.00762645	0.0195209	0.69609	1475	-0.00663937	0.0194839	0.733331	1475	NA	NA	NA	NA
	sarcosine (N-Methylglycine)	HMDB00271	Amino Acid	Glycine, Serine and Threonine Metabolism	TRUE	TRUE	NA	FALSE	NA	FALSE	NA	FALSE	NA	FALSE	NA	FALSE	NA	NA	NA	NA	NA	NA	NA	NA	-0.0181712	0.0189858	0.338679	1475	-0.0174224	0.0189644	0.35841	1475	-0.070586	0.0205107	0.000578681	0.00286677
	scyllo-inositol	HMDB06088	Lipid	Inositol Metabolism	TRUE	FALSE	FALSE	FALSE	FALSE	FALSE	FALSE	FALSE	FALSE	FALSE	FALSE	FALSE	0.0208063	0.0156579	0.18407	1929	0.0254938	0.0156212	0.102845	1929	0.0219901	0.0193516	0.255999	1475	0.0237786	0.0191527	0.21461	1475	0.0248086	0.0121054	0.0404241	0.105423
	sebacate (decanedioate)	HMDB00792	Lipid	Fatty Acid, Dicarboxylate	TRUE	FALSE	FALSE	TRUE	FALSE	TRUE	FALSE	FALSE	FALSE	FALSE	FALSE	FALSE	-0.0213529	0.0158091	0.176961	1929	-0.021529	0.0158487	0.174494	1929	-0.0468797	0.0219208	0.0326343	1475	-0.046195	0.021906	0.0351337	1475	-0.0206735	0.0121275	0.0882539	0.192436
	serine	HMDB00187	Amino Acid	Glycine, Serine and Threonine Metabolism	TRUE	TRUE	TRUE	TRUE	TRUE	TRUE	FALSE	FALSE	FALSE	FALSE	FALSE	FALSE	0.0715008	0.0156703	5.36763e-06	1929	0.0687383	0.0156966	1.25552e-05	1929	0.178252	0.0194329	1.52591e-19	1475	0.175465	0.0193699	4.12546e-19	1475	0.0389617	0.00914093	2.02303e-05	0.000141732
	serotonin (5HT)	HMDB00259	Amino Acid	Tryptophan Metabolism	TRUE	TRUE	FALSE	FALSE	FALSE	FALSE	FALSE	FALSE	FALSE	FALSE	FALSE	FALSE	-0.000315038	0.0152562	0.983527	1929	-0.00312845	0.0152698	0.837689	1929	-0.0206429	0.0203603	0.310809	1475	-0.0215403	0.0203233	0.289373	1475	0.0385474	0.00904883	2.04484e-05	0.000142417
	serylalanine		Peptide	Dipeptide	TRUE	TRUE	NA	TRUE	NA	TRUE	NA	FALSE	NA	FALSE	NA	FALSE	NA	NA	NA	NA	NA	NA	NA	NA	0.188794	0.0197355	4.53302e-21	1475	0.189137	0.0196987	3.28316e-21	1475	0.114527	0.00974253	6.62494e-32	1.96098e-29
	serylleucine		Peptide	Dipeptide	TRUE	FALSE	FALSE	FALSE	FALSE	FALSE	FALSE	FALSE	FALSE	FALSE	FALSE	FALSE	-0.00103943	0.0147722	0.943911	1929	-0.00172792	0.0148078	0.907118	1929	0.00322294	0.0197252	0.870233	1475	0.00300265	0.0197212	0.879007	1475	0.00219276	0.00883769	0.804046	0.880657
	serylphenyalanine		Peptide	Dipeptide	TRUE	FALSE	NA	FALSE	NA	FALSE	NA	FALSE	NA	FALSE	NA	FALSE	NA	NA	NA	NA	NA	NA	NA	NA	0.0381253	0.022116	0.0849409	1475	0.0378215	0.022111	0.0873802	1475	0.0104481	0.0126011	0.407026	0.575082
	seryltyrosine		Peptide	Dipeptide	TRUE	TRUE	NA	TRUE	NA	TRUE	NA	FALSE	NA	FALSE	NA	FALSE	NA	NA	NA	NA	NA	NA	NA	NA	0.13386	0.0187666	1.54212e-12	1475	0.132902	0.0187502	2.11106e-12	1475	0.0517572	0.0108955	2.03083e-06	1.8355e-05
	serylvaline		Peptide	Dipeptide	TRUE	FALSE	NA	TRUE	NA	TRUE	NA	FALSE	NA	FALSE	NA	FALSE	NA	NA	NA	NA	NA	NA	NA	NA	0.0543085	0.0192174	0.00477754	1475	0.0547735	0.0192038	0.00440258	1475	0.022547	0.0105202	0.0320955	0.0897381
	sorbitol	HMDB00247	Carbohydrate	Fructose, Mannose and Galactose Metabolism	TRUE	FALSE	NA	FALSE	NA	FALSE	NA	FALSE	NA	FALSE	NA	FALSE	NA	NA	NA	NA	NA	NA	NA	NA	0.0228599	0.0224857	0.309491	1475	0.0233302	0.022475	0.29942	1475	0.0237075	0.0190944	0.214388	0.359032
	sphinganine	HMDB00269	Lipid	Sphingolipid Metabolism	TRUE	TRUE	NA	FALSE	NA	FALSE	NA	FALSE	NA	FALSE	NA	FALSE	NA	NA	NA	NA	NA	NA	NA	NA	-0.00686676	0.0205887	0.73879	1475	-0.00731137	0.0205791	0.72243	1475	0.0643431	0.013226	1.14513e-06	1.10185e-05
	sphingosine 1-phosphate	HMDB00277	Lipid	Sphingolipid Metabolism	TRUE	TRUE	NA	TRUE	NA	TRUE	NA	FALSE	NA	FALSE	NA	FALSE	NA	NA	NA	NA	NA	NA	NA	NA	0.0969229	0.0206212	2.84486e-06	1475	0.0959099	0.0205992	3.51674e-06	1475	0.0959099	0.0205992	3.22395e-06	2.72654e-05
	stachydrine	HMDB04827	Xenobiotics	Food Component/Plant	TRUE	TRUE	TRUE	TRUE	TRUE	TRUE	FALSE	FALSE	FALSE	FALSE	FALSE	FALSE	0.0390638	0.0150106	0.00932856	1929	0.0434461	0.0149705	0.00374884	1929	0.0402624	0.0194971	0.0390956	1475	0.0415532	0.0193664	0.0320668	1475	0.0439859	0.00875091	4.99665e-07	5.12187e-06
	stearate (18:0)	HMDB00827	Lipid	Long Chain Fatty Acid	TRUE	FALSE	FALSE	FALSE	FALSE	FALSE	FALSE	FALSE	FALSE	FALSE	FALSE	FALSE	-0.00774838	0.0153798	0.614458	1929	-0.0130541	0.0153261	0.394455	1929	-0.0155754	0.0211436	0.461454	1475	-0.0163136	0.0211201	0.43999	1475	-0.0166364	0.0105538	0.114947	0.234651
	stearidonate (18:4n3)	HMDB06547	Lipid	Polyunsaturated Fatty Acid (n3 and n6)	TRUE	TRUE	TRUE	TRUE	TRUE	TRUE	FALSE	FALSE	FALSE	FALSE	FALSE	FALSE	-0.0490205	0.0164839	0.00297768	1929	-0.0539414	0.0164324	0.00104693	1929	-0.0624566	0.0203089	0.00214173	1475	-0.0627719	0.0203017	0.00202614	1475	-0.0574367	0.0127727	6.89727e-06	5.37261e-05
	stearoyl-arachidonoyl-glycerophosphocholine (1)*		Lipid	Lysolipid	FALSE	NA	NA	FALSE	NA	FALSE	NA	FALSE	NA	FALSE	NA	FALSE	NA	NA	NA	NA	NA	NA	NA	NA	-0.0250488	0.0208167	0.229055	1475	-0.0257927	0.020791	0.214965	1475	NA	NA	NA	NA
	stearoyl-arachidonoyl-glycerophosphocholine (2)*		Lipid	Lysolipid	FALSE	NA	NA	TRUE	NA	TRUE	NA	FALSE	NA	FALSE	NA	FALSE	NA	NA	NA	NA	NA	NA	NA	NA	-0.0544948	0.0230488	0.0181933	1475	-0.0557013	0.0229618	0.015394	1475	NA	NA	NA	NA
	stearoyl-arachidonoyl-glycerophosphoethanolamine (1)*		Lipid	Lysolipid	FALSE	NA	NA	TRUE	NA	TRUE	NA	FALSE	NA	FALSE	NA	FALSE	NA	NA	NA	NA	NA	NA	NA	NA	-0.0794696	0.0238926	0.000902537	1475	-0.0798146	0.0238849	0.000853894	1475	NA	NA	NA	NA
	stearoyl-arachidonoyl-glycerophosphoinositol (1)*		Lipid	Lysolipid	FALSE	NA	NA	TRUE	NA	TRUE	NA	FALSE	NA	FALSE	NA	FALSE	NA	NA	NA	NA	NA	NA	NA	NA	-0.140251	0.0229811	1.33253e-09	1475	-0.140867	0.0229434	1.06303e-09	1475	NA	NA	NA	NA
	stearoyl-linoleoyl-glycerophosphocholine (1)*		Lipid	Lysolipid	FALSE	NA	NA	FALSE	NA	FALSE	NA	FALSE	NA	FALSE	NA	FALSE	NA	NA	NA	NA	NA	NA	NA	NA	0.00866704	0.0193107	0.653628	1475	0.00908317	0.0193015	0.638002	1475	NA	NA	NA	NA
	stearoyl-linoleoyl-glycerophosphocholine (2)*		Lipid	Lysolipid	FALSE	NA	NA	TRUE	NA	TRUE	NA	FALSE	NA	FALSE	NA	FALSE	NA	NA	NA	NA	NA	NA	NA	NA	-0.0436337	0.0194784	0.0252341	1475	-0.0434765	0.0194756	0.0257424	1475	NA	NA	NA	NA
	stearoyl-linoleoyl-glycerophosphoethanolamine (1)*		Lipid	Lysolipid	FALSE	NA	NA	TRUE	NA	TRUE	NA	FALSE	NA	FALSE	NA	FALSE	NA	NA	NA	NA	NA	NA	NA	NA	-0.062113	0.0236889	0.00883182	1475	-0.0615735	0.0236795	0.0094085	1475	NA	NA	NA	NA
	stearoyl sphingomyelin	HMDB01348	Lipid	Sphingolipid Metabolism	TRUE	TRUE	TRUE	TRUE	TRUE	TRUE	FALSE	FALSE	FALSE	FALSE	FALSE	FALSE	0.0402291	0.0160514	0.0122835	1929	0.0415879	0.0160844	0.00979426	1929	0.112224	0.0216871	2.60076e-07	1475	0.111669	0.0216789	2.94452e-07	1475	0.0832454	0.00986734	3.27098e-17	1.48955e-15
	stearoylcarnitine	HMDB00848	Lipid	Fatty Acid Metabolism(Acyl Carnitine)	TRUE	FALSE	FALSE	TRUE	FALSE	TRUE	FALSE	FALSE	FALSE	FALSE	FALSE	FALSE	0.00620009	0.015254	0.684452	1929	0.00664184	0.0152916	0.664087	1929	-0.0687974	0.0199493	0.000579527	1475	-0.0686312	0.0199466	0.000596468	1475	-0.01481	0.00923075	0.108622	0.225629
	suberate (octanedioate)	HMDB00893	Lipid	Fatty Acid, Dicarboxylate	TRUE	FALSE	FALSE	FALSE	FALSE	FALSE	FALSE	FALSE	FALSE	FALSE	FALSE	FALSE	-0.0145337	0.0158269	0.358581	1929	-0.0132981	0.0158628	0.401956	1929	-0.033401	0.0217857	0.125453	1475	-0.0325183	0.0217616	0.135314	1475	-0.0191043	0.0120862	0.113952	0.233425
	succinate	HMDB00254	Energy	TCA Cycle	TRUE	FALSE	FALSE	FALSE	FALSE	FALSE	FALSE	FALSE	FALSE	FALSE	FALSE	FALSE	-0.0224531	0.0155528	0.148996	1929	-0.0216118	0.0155905	0.165842	1929	0.0146322	0.0206285	0.478239	1475	0.0159116	0.0205569	0.439041	1475	0.0107424	0.00905252	0.235357	0.384893
	succinylcarnitine		Energy	TCA Cycle	TRUE	TRUE	FALSE	FALSE	TRUE	FALSE	FALSE	FALSE	FALSE	FALSE	TRUE	FALSE	0.0299147	0.0161129	0.0635263	1929	0.0422572	0.0153968	0.00611601	1929	0.00588792	0.0218519	0.787624	1475	0.0108547	0.0206121	0.598539	1475	0.0310107	0.0123353	0.0119378	0.0399295
	sulfate*	HMDB01448	Xenobiotics	Chemical	FALSE	NA	NA	TRUE	NA	TRUE	NA	FALSE	NA	FALSE	NA	FALSE	NA	NA	NA	NA	NA	NA	NA	NA	0.0844951	0.020417	3.69625e-05	1475	0.0822352	0.0195638	2.78836e-05	1475	NA	NA	NA	NA
	tartarate	HMDB00956	Xenobiotics	Food Component/Plant	TRUE	FALSE	NA	FALSE	NA	FALSE	NA	FALSE	NA	FALSE	NA	FALSE	NA	NA	NA	NA	NA	NA	NA	NA	-0.0141244	0.0191397	0.460656	1475	-0.0130244	0.0190962	0.495321	1475	-0.00834438	0.0168406	0.620254	0.744808
	tartronate (hydroxymalonate)	HMDB35227	Xenobiotics	Bacterial/Fungal	TRUE	FALSE	NA	TRUE	NA	TRUE	NA	FALSE	NA	FALSE	NA	FALSE	NA	NA	NA	NA	NA	NA	NA	NA	-0.0454554	0.0200925	0.0238248	1475	-0.0465119	0.0200186	0.0202926	1475	-0.0465119	0.0200186	0.0201559	0.060879
	taurine	HMDB00251	Amino Acid	Methionine, Cysteine, SAM and Taurine Metabolism	TRUE	TRUE	NA	FALSE	NA	FALSE	NA	FALSE	NA	FALSE	NA	FALSE	NA	NA	NA	NA	NA	NA	NA	NA	0.0315706	0.0203028	0.120166	1475	0.0305777	0.0202719	0.131674	1475	0.0680299	0.011346	2.02326e-09	3.11109e-08
	tauro-beta-muricholate	HMDB00932	Lipid	Primary Bile Acid Metabolism	TRUE	FALSE	NA	TRUE	NA	TRUE	NA	FALSE	NA	FALSE	NA	FALSE	NA	NA	NA	NA	NA	NA	NA	NA	0.0524897	0.021538	0.0149253	1475	0.0534805	0.0214793	0.0128899	1475	-0.014978	0.0348305	0.667177	0.782117
	taurochenodeoxycholate	HMDB00951	Lipid	Primary Bile Acid Metabolism	TRUE	FALSE	FALSE	TRUE	FALSE	TRUE	FALSE	FALSE	FALSE	FALSE	FALSE	FALSE	-0.0031919	0.0150483	0.832043	1929	-0.00243936	0.0150844	0.871548	1929	0.0434928	0.0193077	0.0244317	1475	0.0435536	0.0193053	0.0242155	1475	0.0334028	0.0169323	0.0485262	0.121985
	taurocholate	HMDB00036	Lipid	Primary Bile Acid Metabolism	TRUE	FALSE	FALSE	TRUE	FALSE	TRUE	FALSE	FALSE	FALSE	FALSE	FALSE	FALSE	-0.0071843	0.0153722	0.640298	1929	-0.0058666	0.0154059	0.703392	1929	0.0479272	0.0208956	0.0219524	1475	0.0476204	0.0208908	0.0227814	1475	-0.00217617	0.0127911	0.864906	0.915877
	taurocholenate sulfate		Lipid	Secondary Bile Acid Metabolism	TRUE	TRUE	TRUE	TRUE	TRUE	TRUE	FALSE	FALSE	FALSE	FALSE	FALSE	FALSE	0.0565709	0.0150908	0.000183027	1929	0.059792	0.0150839	7.64238e-05	1929	0.0682953	0.0206229	0.000950223	1475	0.0689642	0.0205941	0.000832473	1475	0.0544364	0.00875688	5.08643e-10	8.85637e-09
	taurodeoxycholate	HMDB00896	Lipid	Secondary Bile Acid Metabolism	TRUE	FALSE	FALSE	FALSE	FALSE	FALSE	FALSE	FALSE	FALSE	FALSE	FALSE	FALSE	-0.00437928	0.0159429	0.783588	1929	-0.00179059	0.0159636	0.910703	1929	0.0252353	0.0192456	0.189988	1475	0.0252205	0.0192435	0.190198	1475	-0.0139029	0.013211	0.292625	0.454683
	taurolithocholate 3-sulfate	HMDB02580	Lipid	Secondary Bile Acid Metabolism	TRUE	TRUE	FALSE	TRUE	FALSE	TRUE	FALSE	FALSE	FALSE	FALSE	FALSE	FALSE	0.0226753	0.0154322	0.141903	1929	0.0247819	0.0154553	0.108999	1929	0.0568162	0.0182704	0.00190874	1475	0.0576201	0.0182154	0.00159225	1475	0.0385271	0.0117849	0.00107852	0.00498815
	tetradecanedioate	HMDB00872	Lipid	Fatty Acid, Dicarboxylate	TRUE	FALSE	FALSE	FALSE	FALSE	FALSE	FALSE	FALSE	FALSE	FALSE	FALSE	FALSE	-0.00708194	0.01683	0.673954	1929	-0.00700687	0.0168724	0.677979	1929	-0.0195561	0.0176443	0.267893	1475	-0.0194158	0.0176417	0.271267	1475	-0.00884101	0.0115132	0.442547	0.612121
	theobromine	HMDB02825	Xenobiotics	Xanthine Metabolism	TRUE	TRUE	TRUE	FALSE	TRUE	FALSE	FALSE	FALSE	FALSE	FALSE	FALSE	FALSE	-0.0685684	0.0160522	2.03606e-05	1929	-0.0682858	0.0160934	2.30984e-05	1929	-0.0102679	0.0181501	0.571671	1475	-0.00897816	0.0180872	0.619699	1475	-0.0420798	0.0120231	0.000465415	0.00235492
	theophylline	HMDB01889	Xenobiotics	Xanthine Metabolism	TRUE	FALSE	FALSE	FALSE	FALSE	FALSE	FALSE	FALSE	FALSE	FALSE	FALSE	FALSE	-0.0107795	0.0144138	0.454634	1929	-0.0107308	0.01445	0.457805	1929	-0.0180346	0.0197948	0.362405	1475	-0.0162635	0.0196971	0.409123	1475	-0.0057509	0.011066	0.603279	0.733176
	threitol	HMDB04136	Carbohydrate	Pentose Metabolism	TRUE	FALSE	FALSE	FALSE	TRUE	FALSE	FALSE	FALSE	FALSE	FALSE	TRUE	FALSE	0.0210255	0.0166613	0.207125	1929	0.0330916	0.0161369	0.0404333	1929	0.00503752	0.0200709	0.80186	1475	0.00887297	0.0193608	0.646807	1475	0.0162471	0.0117525	0.166837	0.303433
	threonate	HMDB00943	Cofactors and Vitamins	Ascorbate and Aldarate Metabolism	TRUE	FALSE	FALSE	FALSE	FALSE	FALSE	FALSE	FALSE	FALSE	FALSE	FALSE	FALSE	0.0118938	0.0158114	0.452004	1929	0.0131912	0.0158456	0.405239	1929	0.00244118	0.0199223	0.902492	1475	0.00276218	0.0199162	0.889714	1475	0.00914861	0.0123998	0.460635	0.624732
	threonine	HMDB00167	Amino Acid	Glycine, Serine and Threonine Metabolism	TRUE	TRUE	TRUE	TRUE	TRUE	TRUE	FALSE	FALSE	FALSE	FALSE	FALSE	FALSE	-0.0580909	0.0156338	0.00020844	1929	-0.0625462	0.0155876	6.2374e-05	1929	-0.0553955	0.0195539	0.00467533	1475	-0.0555713	0.0195502	0.00453846	1475	-0.0606434	0.00897321	1.39645e-11	3.06184e-10
	threonylphenylalanine		Peptide	Dipeptide	TRUE	TRUE	TRUE	TRUE	TRUE	TRUE	FALSE	FALSE	FALSE	FALSE	FALSE	FALSE	0.0477947	0.0148601	0.00132014	1929	0.0466082	0.0148954	0.0017802	1929	0.0717269	0.0202444	0.000407995	1475	0.0710791	0.020232	0.000456254	1475	0.0552099	0.0119951	4.17067e-06	3.4532e-05
	thymol sulfate	HMDB01878	Xenobiotics	Food Component/Plant	TRUE	FALSE	FALSE	FALSE	FALSE	FALSE	FALSE	FALSE	FALSE	FALSE	FALSE	FALSE	0.00684112	0.0149639	0.647598	1929	0.00701769	0.0150014	0.639979	1929	-0.00192142	0.0196634	0.922172	1475	-0.00206344	0.0196605	0.916427	1475	0.0036761	0.0119262	0.757901	0.850573
	thyroxine	HMDB01918	Amino Acid	Phenylalanine and Tyrosine Metabolism	TRUE	TRUE	NA	FALSE	NA	FALSE	NA	FALSE	NA	FALSE	NA	FALSE	NA	NA	NA	NA	NA	NA	NA	NA	-0.000838641	0.019356	0.965447	1475	-0.00108529	0.0193515	0.955284	1475	0.052919	0.0131048	5.38785e-05	0.000341135
	tigloylglycine	HMDB00959	Amino Acid	Leucine, Isoleucine and Valine Metabolism	TRUE	FALSE	NA	FALSE	NA	FALSE	NA	FALSE	NA	FALSE	NA	FALSE	NA	NA	NA	NA	NA	NA	NA	NA	-0.00572155	0.0192064	0.765823	1475	-0.00203139	0.0187272	0.913636	1475	-0.00203139	0.0187272	0.913621	0.95052
	tiglyl carnitine	HMDB02366	Amino Acid	Leucine, Isoleucine and Valine Metabolism	TRUE	TRUE	FALSE	FALSE	TRUE	FALSE	FALSE	FALSE	FALSE	FALSE	TRUE	FALSE	0.0280062	0.0160238	0.0806617	1929	0.0362781	0.0157987	0.0217679	1929	0.0119309	0.0202262	0.555366	1475	0.0151851	0.0195926	0.438439	1475	0.0535637	0.0090681	3.48753e-09	5.09782e-08
	trans-4-hydroxyproline	HMDB00725	Amino Acid	Urea cycle; Arginine and Proline Metabolism	TRUE	FALSE	FALSE	FALSE	FALSE	FALSE	FALSE	FALSE	FALSE	FALSE	FALSE	FALSE	-0.0184546	0.0146667	0.20845	1929	-0.0122104	0.0145909	0.402781	1929	-0.0415375	0.0251782	0.099211	1475	-0.038474	0.0249965	0.123979	1475	-0.00437592	0.00911645	0.631226	0.755512
	trans-urocanate	HMDB00301	Amino Acid	Histidine Metabolism	TRUE	FALSE	FALSE	FALSE	FALSE	FALSE	FALSE	FALSE	FALSE	FALSE	FALSE	FALSE	-0.0073029	0.0151803	0.630516	1929	-0.00922946	0.0152062	0.543955	1929	0.0300671	0.0192351	0.118238	1475	0.0305167	0.0192237	0.112627	1475	-0.00172809	0.00869533	0.842468	0.904326
	trehalose	HMDB00975	Carbohydrate	Disaccharides and Oligosaccharides	TRUE	FALSE	FALSE	TRUE	FALSE	TRUE	FALSE	FALSE	FALSE	FALSE	FALSE	FALSE	-0.00117594	0.0161287	0.941885	1929	-0.00421465	0.0161418	0.794042	1929	-0.0505974	0.0215495	0.0190096	1475	-0.05109	0.0215363	0.017808	1475	-0.0210758	0.0129165	0.102742	0.216838
	trigonelline (N'-methylnicotinate)	HMDB00875	Cofactors and Vitamins	Nicotinate and Nicotinamide Metabolism	TRUE	TRUE	NA	FALSE	NA	TRUE	NA	FALSE	NA	FALSE	NA	TRUE	NA	NA	NA	NA	NA	NA	NA	NA	0.0364376	0.01884	0.0532999	1475	0.0379818	0.0185586	0.0408774	1475	0.0449142	0.0107216	2.80003e-05	0.000188366
	trimethylamine N-oxide	HMDB00925	Lipid	Phospholipid Metabolism	TRUE	TRUE	NA	FALSE	NA	FALSE	NA	FALSE	NA	FALSE	NA	FALSE	NA	NA	NA	NA	NA	NA	NA	NA	0.013302	0.0169923	0.433859	1475	0.0152516	0.0167434	0.362495	1475	0.0567423	0.0129193	1.12279e-05	8.36088e-05
	tryptophan	HMDB00929	Amino Acid	Tryptophan Metabolism	TRUE	TRUE	TRUE	TRUE	TRUE	TRUE	FALSE	FALSE	FALSE	FALSE	FALSE	FALSE	-0.0432288	0.015928	0.00670716	1929	-0.0454475	0.0159493	0.00442567	1929	-0.0509948	0.0215546	0.018119	1475	-0.0515066	0.0215404	0.0169212	1475	-0.0551478	0.00954294	7.51876e-09	1.02324e-07
	tryptophan betaine	HMDB61115	Amino Acid	Tryptophan Metabolism	TRUE	FALSE	FALSE	FALSE	FALSE	FALSE	FALSE	FALSE	FALSE	FALSE	FALSE	FALSE	-0.0317164	0.01651	0.0548754	1929	-0.0313141	0.0165516	0.0586536	1929	-0.0257405	0.0179111	0.150897	1475	-0.0264403	0.0178838	0.139504	1475	-0.0290655	0.0121474	0.0167238	0.0523843
	tryptophylasparagine		Peptide	Dipeptide	TRUE	TRUE	TRUE	TRUE	TRUE	TRUE	FALSE	FALSE	FALSE	FALSE	FALSE	FALSE	0.0977334	0.0148123	5.37383e-11	1929	0.0939441	0.0148277	2.93771e-10	1929	0.0733952	0.0220816	0.000909961	1475	0.0729221	0.022074	0.000977874	1475	0.0596866	0.00894307	2.48808e-11	5.16821e-10
	tryptophylglutamate		Peptide	Dipeptide	TRUE	FALSE	NA	FALSE	NA	FALSE	NA	FALSE	NA	FALSE	NA	FALSE	NA	NA	NA	NA	NA	NA	NA	NA	0.0100229	0.0221154	0.650464	1475	0.0100116	0.0221129	0.650796	1475	-0.000921861	0.0110454	0.933485	0.959484
	tyrosine	HMDB00158	Amino Acid	Phenylalanine and Tyrosine Metabolism	TRUE	TRUE	TRUE	FALSE	TRUE	FALSE	FALSE	FALSE	FALSE	FALSE	FALSE	FALSE	-0.0417542	0.0155919	0.00747083	1929	-0.0439276	0.0156127	0.00494937	1929	-0.0287669	0.0217979	0.187139	1475	-0.028655	0.0217951	0.188803	1475	-0.0332796	0.00921294	0.000303535	0.00159727
	tyrosylglutamate		Peptide	Dipeptide	TRUE	FALSE	NA	TRUE	NA	TRUE	NA	FALSE	NA	FALSE	NA	FALSE	NA	NA	NA	NA	NA	NA	NA	NA	0.0438054	0.0199757	0.0284695	1475	0.0447362	0.0199232	0.0248891	1475	-0.00806319	0.010962	0.461998	0.625139
	tyrosylglutamine		Peptide	Dipeptide	TRUE	TRUE	NA	TRUE	NA	TRUE	NA	FALSE	NA	FALSE	NA	FALSE	NA	NA	NA	NA	NA	NA	NA	NA	0.0558237	0.0188717	0.00314572	1475	0.0557547	0.0188696	0.00317955	1475	0.044143	0.0117374	0.000169323	0.000963836
	tyrosylleucine		Peptide	Dipeptide	TRUE	FALSE	NA	FALSE	NA	FALSE	NA	FALSE	NA	FALSE	NA	FALSE	NA	NA	NA	NA	NA	NA	NA	NA	-0.0051748	0.0207056	0.802683	1475	-0.00601073	0.0206773	0.771328	1475	-0.00404286	0.011071	0.71498	0.815771
	umbelliferone sulfate		Xenobiotics	Food Component/Plant	TRUE	FALSE	NA	FALSE	NA	FALSE	NA	FALSE	NA	FALSE	NA	FALSE	NA	NA	NA	NA	NA	NA	NA	NA	-0.0272331	0.0203412	0.180838	1475	-0.0263286	0.0203142	0.195156	1475	-0.023571	0.01094	0.0311949	0.0881499
	undecanedioate	HMDB00888	Lipid	Fatty Acid, Dicarboxylate	TRUE	FALSE	FALSE	FALSE	TRUE	FALSE	FALSE	FALSE	FALSE	FALSE	TRUE	FALSE	-0.0305327	0.0157607	0.052859	1929	-0.0314852	0.0157966	0.0463857	1929	-0.0312203	0.0222049	0.159935	1475	-0.0308483	0.0221985	0.164844	1475	-0.0208092	0.0120729	0.0847746	0.187263
	urate	HMDB00289	Nucleotide	Purine Metabolism, (Hypo)Xanthine/Inosine containing	TRUE	TRUE	FALSE	FALSE	FALSE	FALSE	FALSE	FALSE	FALSE	FALSE	FALSE	FALSE	0.00399437	0.0166498	0.81043	1929	0.0128953	0.016451	0.433221	1929	0.0118934	0.0197566	0.547271	1475	0.0132507	0.0196738	0.500723	1475	0.0386314	0.00955902	5.31434e-05	0.000338289
	urea	HMDB00294	Amino Acid	Urea cycle; Arginine and Proline Metabolism	TRUE	FALSE	TRUE	FALSE	TRUE	FALSE	FALSE	FALSE	FALSE	FALSE	FALSE	FALSE	0.0365451	0.0164455	0.0263867	1929	0.0477524	0.0158727	0.00266	1929	-0.0398337	0.0205082	0.052289	1475	-0.0343101	0.0200125	0.086662	1475	0.0160638	0.012436	0.196456	0.33717
	uridine	HMDB00296	Nucleotide	Pyrimidine Metabolism, Uracil containing	TRUE	FALSE	FALSE	FALSE	FALSE	FALSE	FALSE	FALSE	FALSE	FALSE	FALSE	FALSE	-0.00792244	0.015962	0.619718	1929	-0.0113487	0.0159655	0.477279	1929	-0.00807563	0.0188761	0.668844	1475	-0.00880374	0.0188518	0.640572	1475	-0.0148993	0.00894144	0.0956501	0.204791
	ursodeoxycholate	HMDB00946	Lipid	Secondary Bile Acid Metabolism	TRUE	FALSE	TRUE	FALSE	TRUE	FALSE	FALSE	FALSE	FALSE	FALSE	FALSE	FALSE	-0.0545774	0.0164412	0.000918536	1929	-0.0556811	0.0164772	0.000741326	1929	-0.0312163	0.0173227	0.0717442	1475	-0.0315607	0.0173146	0.0685413	1475	-0.0315607	0.0173146	0.0683369	0.15896
	valerate	HMDB00892	Lipid	Short Chain Fatty Acid	TRUE	FALSE	FALSE	TRUE	FALSE	TRUE	FALSE	FALSE	FALSE	FALSE	FALSE	FALSE	-0.00900895	0.015515	0.561538	1929	-0.00889673	0.015554	0.567397	1929	0.0619417	0.019427	0.00146086	1475	0.0624426	0.0194108	0.00132427	1475	0.0189985	0.0121379	0.117532	0.238283
	valine	HMDB00883	Amino Acid	Leucine, Isoleucine and Valine Metabolism	TRUE	FALSE	FALSE	TRUE	FALSE	TRUE	FALSE	FALSE	FALSE	FALSE	FALSE	FALSE	0.00968265	0.0164405	0.555964	1929	0.00730775	0.0164666	0.657242	1929	0.0461079	0.0223155	0.0389875	1475	0.0464933	0.022307	0.0373109	1475	0.00245305	0.00973503	0.801055	0.879823
	valylarginine		Peptide	Dipeptide	TRUE	TRUE	TRUE	TRUE	TRUE	TRUE	FALSE	FALSE	FALSE	FALSE	FALSE	FALSE	0.0553161	0.0154109	0.000339768	1929	0.0508328	0.0154059	0.000986083	1929	0.113827	0.0189841	2.54667e-09	1475	0.11313	0.0189729	3.10623e-09	1475	0.0755866	0.0119597	2.61356e-10	4.7607e-09
	valylglycine		Peptide	Dipeptide	TRUE	FALSE	NA	TRUE	NA	TRUE	NA	FALSE	NA	FALSE	NA	FALSE	NA	NA	NA	NA	NA	NA	NA	NA	0.0427316	0.0201444	0.0340679	1475	0.0435218	0.0201095	0.0306078	1475	0.0435218	0.0201095	0.0304461	0.0862396
	valylisoleucine		Peptide	Dipeptide	TRUE	TRUE	NA	TRUE	NA	TRUE	NA	FALSE	NA	FALSE	NA	FALSE	NA	NA	NA	NA	NA	NA	NA	NA	0.056996	0.0207851	0.00617842	1475	0.0571496	0.0207817	0.00603305	1475	0.0571496	0.0207817	0.00595951	0.0220502
	valylleucine		Peptide	Dipeptide	TRUE	FALSE	NA	FALSE	NA	FALSE	NA	FALSE	NA	FALSE	NA	FALSE	NA	NA	NA	NA	NA	NA	NA	NA	0.00590473	0.0205139	0.773509	1475	0.00592442	0.0205116	0.77275	1475	0.00592442	0.0205116	0.772709	0.857722
	valylphenylalanine		Peptide	Dipeptide	TRUE	TRUE	FALSE	TRUE	FALSE	TRUE	FALSE	FALSE	FALSE	FALSE	FALSE	FALSE	-0.0255124	0.0149491	0.0880554	1929	-0.0260689	0.0149853	0.082084	1929	-0.0795524	0.0204858	0.000107658	1475	-0.0794787	0.0204836	0.000109055	1475	-0.0446886	0.0120943	0.000219883	0.00121655
	valylvaline		Peptide	Dipeptide	TRUE	FALSE	NA	FALSE	NA	FALSE	NA	FALSE	NA	FALSE	NA	FALSE	NA	NA	NA	NA	NA	NA	NA	NA	0.037086	0.0212713	0.0814616	1475	0.0373425	0.0212662	0.0793055	1475	0.0373425	0.0212662	0.0790959	0.177031
	vanillylmandelate (VMA)	HMDB00291	Amino Acid	Phenylalanine and Tyrosine Metabolism	TRUE	FALSE	NA	FALSE	NA	FALSE	NA	FALSE	NA	FALSE	NA	FALSE	NA	NA	NA	NA	NA	NA	NA	NA	-0.0270626	0.020947	0.196578	1475	-0.0201051	0.020069	0.316606	1475	-0.0201051	0.020069	0.31644	0.480957
	xanthine	HMDB00292	Nucleotide	Purine Metabolism, (Hypo)Xanthine/Inosine containing	TRUE	FALSE	FALSE	FALSE	FALSE	FALSE	FALSE	FALSE	FALSE	FALSE	FALSE	FALSE	-0.0153829	0.0158802	0.332826	1929	-0.0215786	0.015791	0.171939	1929	0.0197196	0.0185832	0.288798	1475	0.0184851	0.0185311	0.318679	1475	-0.000150325	0.00885779	0.98646	0.989264
	xanthosine	HMDB00299	Nucleotide	Purine Metabolism, (Hypo)Xanthine/Inosine containing	TRUE	FALSE	NA	FALSE	NA	FALSE	NA	FALSE	NA	FALSE	NA	FALSE	NA	NA	NA	NA	NA	NA	NA	NA	-0.0273338	0.0214979	0.203766	1475	-0.0197864	0.0205035	0.33469	1475	0.00669589	0.0112046	0.550107	0.698932
	xanthurenate	HMDB00881	Amino Acid	Tryptophan Metabolism	TRUE	FALSE	NA	FALSE	NA	FALSE	NA	FALSE	NA	FALSE	NA	FALSE	NA	NA	NA	NA	NA	NA	NA	NA	-0.0251166	0.0201599	0.213013	1475	-0.0192668	0.0194697	0.322542	1475	-0.025672	0.0149489	0.0859219	0.188741
	XHWESASXXR*		Peptide	Polypeptide	FALSE	NA	NA	FALSE	NA	FALSE	NA	FALSE	NA	FALSE	NA	FALSE	NA	NA	NA	NA	NA	NA	NA	NA	-0.00358363	0.0176449	0.839088	1475	-0.00424484	0.017624	0.809701	1475	NA	NA	NA	NA
	xylitol	HMDB02917	Carbohydrate	Pentose Metabolism	TRUE	FALSE	NA	FALSE	NA	FALSE	NA	FALSE	NA	FALSE	NA	FALSE	NA	NA	NA	NA	NA	NA	NA	NA	0.0242836	0.0260121	0.35069	1475	0.0243381	0.0260091	0.349555	1475	0.0243381	0.0260091	0.3494	0.516467
	xylonate	HMDB60256	Carbohydrate	Pentose Metabolism	TRUE	FALSE	NA	FALSE	NA	FALSE	NA	FALSE	NA	FALSE	NA	FALSE	NA	NA	NA	NA	NA	NA	NA	NA	-0.0234573	0.0213297	0.271624	1475	-0.0172525	0.0205518	0.401346	1475	-0.0172525	0.0205518	0.401209	0.568219
	xylose	HMDB00098	Carbohydrate	Pentose Metabolism	TRUE	TRUE	NA	TRUE	NA	TRUE	NA	FALSE	NA	FALSE	NA	FALSE	NA	NA	NA	NA	NA	NA	NA	NA	0.0467302	0.0196181	0.0173465	1475	0.0480412	0.0192359	0.0126177	1475	0.0480412	0.0192359	0.0125083	0.0413682

### Sheet: ST11. Male_secondary
Supplemental Table 11. Male Secondary Results (Significant in Male-only analysis but not Meta-analysis)
hmdb	order	ARIC_meta_name	FHS2_meta_name	FHS3_meta_name	MESA_meta_name	JHS_meta_name	CHS_meta_name	te.fixed	sete.fixed	pval	pval.fdr	k	n	Q	Q.pval	tau2	I2	lower.I2	upper.I2	sign.comb	missingpct_ARIC_EA	missingpct_ARIC_AA	missingpct_FHS2	missingpct_FHS3	missingpct_MESA_EA	missingpct_MESA_AA	missingpct_MESA_HI	missingpct_JHS_AA	missingpct_CHS_EA	n_cohort	beta_ARIC_EA	beta_ARIC_AA	beta_FHS2	beta_FHS3	beta_MESA_EA	beta_MESA_AA	beta_MESA_HI	beta_JHS_AA	beta_CHS_EA	se_ARIC_EA	se_ARIC_AA	se_FHS2	se_FHS3	se_MESA_EA	se_MESA_AA	se_MESA_HI	se_JHS_AA	se_CHS_EA	p_ARIC_EA	p_ARIC_AA	p_FHS2	p_FHS3	p_MESA_EA	p_MESA_AA	p_MESA_HI	p_JHS_AA	p_CHS_EA	n_ARIC_EA	n_ARIC_AA	n_FHS2	n_FHS3	n_MESA_EA	n_MESA_AA	n_MESA_HI	n_JHS_AA	n_CHS_EA
HMDB-1-eicosapentaenoylglycerophosphocholine (20:5n3)	9	1-eicosapentaenoylglycerophosphocholine (20:5n3)						-0.0413572	0.0155503	0.00782386	0.0450683	2	1581	1.60904	0.204627	0.000344025	0.378511			-?-??????	0.0083709		0	0.482966						2	-0.0725327		-0.0288767							0.0290834		0.0184015							0.0128756		0.116943							676		905
HMDB-1-oleoyl-GPI (18:1)	16	1-oleoylglycerophosphoinositol						-0.036008	0.0133165	0.00685082	0.0403551	3	2178	12.3537	0.002077	0.00500235	0.838105	0.512699	0.946214	-?-+?????	0.00450741		0	0.0761523						3	-0.10176		-0.0369875	0.0521095						0.0289803		0.0168528	0.0328336						0.000476104		0.0283967	0.113271						676		1084	418
HMDB-lysylvaline	144	lysylvaline						0.0407825	0.0142173	0.00412411	0.0267553	3	2036	0.175656	0.915918	0	0	0	0	+?++?????	0.022537		0	0.002002						3	0.0493813		0.03602	0.0467839						0.0318299		0.018268	0.0322127						0.121281		0.0489464	0.147113						676		905	455
HMDB-N-palmitoyltaurine	159	N-palmitoyltaurine						0.0434985	0.0165821	0.00871036	0.0481919	2	1363	0.400194	0.526989	0	0			??++?????	0.458467		0.00145138	0.002002						2			0.0374829	0.061791								0.0191152	0.0333332								0.0502021	0.0644353								905	458
HMDB00764	425	3-phenylpropionate (hydrocinnamate)					hydrocinnamate	-0.0486675	0.0178104	0.0062849	0.0379659	3	1533	2.13644	0.34362	0.000156143	0.0638631	0	0.902623	--??????+	0.0083709	0.172315							0.032	2	-0.0562597	-0.0593259							0.0259708	0.0260542	0.0273345							0.0541557	0.0311827	0.0303133							0.632373	676	717							140
HMDB00951	473	taurochenodeoxycholate					taurochenodeoxycholate	0.084125	0.0278866	0.00255554	0.018911	2	816	1.43071	0.231648	0.000862398	0.301048			+???????+	0.164198	0.257757							0.0094	2	0.104735								0.0301413	0.0327805								0.0530526	0.00146448								0.570951	676								140
HMDB08039	657		C36_2_PC		C36:2 PC	C36:2 PC	C36:2 PC	-0.0722869	0.0223307	0.00120749	0.0107494	5	1415	0.624714	0.960278	0	0	0	0	????-----					0.00200401	0.00200401	0.00200401	0	0.0094	3					-0.106368	-0.0934592	-0.0392334	-0.0676315	-0.091592					0.0752087	0.141607	0.0660432	0.0285406	0.0557459					0.159011	0.511967	0.553548	0.0178044	0.102871					198	75	141	861	140
HMDB13122-1	1012				C18:1 LPC plasmalogen_minor	C18:1 LPC plasmalogen_minor		-0.0641612	0.0212217	0.00249973	0.0187322	4	1275	2.6232	0.453437	0	0	0	0.824884	????----?					0	0	0	0.0586406		2					-0.0951395	-0.174191	-0.0845542	-0.0421255						0.0496721	0.0920222	0.0598451	0.0265575						0.057042	0.0635401	0.160175	0.112695						198	75	141	861
HMDB-C46:4 TAG	1041				C46:4 TAG		C46:4 TAG	-0.0942341	0.0331955	0.00452887	0.0286748	4	554	0.971948	0.808039	0	0	0	0.527377	????---?-					0.00400802	0.00400802	0.00400802		0.0094	2					-0.115269	-0.0263788	-0.0584888		-0.123068					0.0618617	0.14276	0.0577193		0.0580306					0.0640547	0.854072	0.312859		0.035903					198	75	141		140
HMDB-NH4_C46:4 TAG	1076				NH4_C46:4 TAG		NH4_C46:4 TAG	-0.100231	0.0339404	0.00314559	0.0216533	4	554	1.1602	0.762565	0	0	0	0.604064	????---?-					0.0340681	0.0340681	0.0340681		0.0094	2					-0.134802	-0.0338514	-0.0582629		-0.125617					0.067331	0.167073	0.0569377		0.0574273					0.0467858	0.840171	0.308154		0.0305582					198	75	141		140
HMDB-NH4_C52:6 TAG	1105				NH4_C52:6 TAG		NH4_C52:6 TAG	-0.104647	0.0365143	0.00415792	0.0267553	4	554	9.3625	0.02484	0.0117364	0.679573	0.0689183	0.889727	????++-?-					0.00200401	0.00200401	0.00200401		0.0094	2					0.0015316	0.0764562	-0.0796269		-0.239589					0.0792483	0.115243	0.064028		0.0606819					0.984602	0.509776	0.215965		0.000130141					198	75	141		140

### Sheet: ST12. Female_secondary
Supplemental Table 12. Female Secondary Results (Significant in Female-only Analysis but Not Meta-analysis)
hmdb	order	ARIC_meta_name	FHS2_meta_name	FHS3_meta_name	MESA_meta_name	JHS_meta_name	CHS_meta_name	te.fixed	sete.fixed	pval	pval.fdr	k	n	Q	Q.pval	tau2	I2	lower.I2	upper.I2	sign.comb	missingpct_ARIC_EA	missingpct_ARIC_AA	missingpct_FHS2	missingpct_FHS3	missingpct_MESA_EA	missingpct_MESA_AA	missingpct_MESA_HI	missingpct_JHS_AA	missingpct_CHS_EA	n_cohort	beta_ARIC_EA	beta_ARIC_AA	beta_FHS2	beta_FHS3	beta_MESA_EA	beta_MESA_AA	beta_MESA_HI	beta_JHS_AA	beta_CHS_EA	se_ARIC_EA	se_ARIC_AA	se_FHS2	se_FHS3	se_MESA_EA	se_MESA_AA	se_MESA_HI	se_JHS_AA	se_CHS_EA	p_ARIC_EA	p_ARIC_AA	p_FHS2	p_FHS3	p_MESA_EA	p_MESA_AA	p_MESA_HI	p_JHS_AA	p_CHS_EA	n_ARIC_EA	n_ARIC_AA	n_FHS2	n_FHS3	n_MESA_EA	n_MESA_AA	n_MESA_HI	n_JHS_AA	n_CHS_EA
HMDB00682	395	3-indoxyl sulfate	indoxylsulfate	Indoxyl_sulfate	Indoxyl-sulfate	Indoxyl-sulfate	indoxylsulfate	0.0391126	0.0119207	0.00103416	0.00687892	7	4055	7.60273	0.268676	0.0003164	0.21081	0	0.644042	++??-++++	0.00579524	0.00286396			0	0	0	0	0.027	4	0.0209096	0.0328527			-0.0586652	0.156705	0.0219402	0.0743791	0.0161459	0.0270256	0.0204543			0.0591981	0.0987109	0.0507821	0.0220436	0.0474526	0.439344	0.108505			0.322934	0.116024	0.666359	0.000740363	0.734107	799	1212			212	106	160	1390	176
HMDB06116	633	3-hydroxyhippurate				3-hydroxyhippurate		0.0519655	0.016002	0.0011645	0.00765979	2	2189	2.74671	0.0974548	0.000894729	0.635928	0	0.916599	+??????+?	0.0160979	0.388544						0		2	0.0207823							0.0745203		0.0246999							0.0210066		0.400386							0.000388935		799							1390
HMDB06469	640	linoleoylcarnitine		C18_2_carnitine	C18:2 carnitine	C18:2 carnitine	C18:2 carnitine	0.052011	0.0160672	0.00120751	0.00789886	6	2849	16.4062	0.00577513	0.00231833	0.695237	0.284373	0.870211	-???++++-	0.00579524				0	0	0	0	0.0088	4	-0.0256381				0.0849022	0.129614	0.108308	0.111596	-0.00563728	0.0279624				0.0629765	0.094601	0.0715984	0.0249239	0.048451	0.359489				0.179196	0.174178	0.132559	7.55309e-06	0.907514	799				212	106	160	1390	182
HMDB00714	409	hippurate	hippurate	Hippurate	hippurate	hippurate	hippurate	0.0358649	0.0112274	0.00140112	0.00896716	7	4055	3.12034	0.793599	0	0	0	0.438689	++??+++++	0.00901481	0.00381862			0	0	0	0	0.0295	4	0.0354673	0.0251631			0.0211346	0.0213405	0.0030407	0.065853	0.00544037	0.0241618	0.0193169			0.0446938	0.0838859	0.0561217	0.021749	0.0463272	0.14253	0.192944			0.636839	0.799788	0.956867	0.0024629	0.906662	799	1212			212	106	160	1390	176
HMDB03334	840		SDMA	SDMA	SDMA	SDMA	SDMA	0.0581518	0.0184167	0.00159097	0.00986234	5	2050	10.0099	0.0402606	0.00207368	0.600397	0	0.8505	????--++-					0	0	0	0	0.0088	3					-0.0477304	-0.05602	0.0638392	0.0992399	-0.00197274					0.0522446	0.111704	0.0753851	0.0232782	0.045624					0.362075	0.617282	0.398498	2.01514e-05	0.965562					212	106	160	1390	182
HMDB13713	739	N-acetyltryptophan			N-acetyltryptophan	N-acetyltryptophan	N-acetyltryptophan	0.0550892	0.0176106	0.00175889	0.0107903	6	2849	12.6436	0.0269581	0.00174566	0.604542	0.0309134	0.838624	+???-+-+-	0.00193175				0	0	0	0	0.0088	4	0.00495762				-0.00614843	0.106413	-0.00247761	0.115131	-0.0346161	0.0383809				0.0742181	0.119925	0.0599552	0.025059	0.0485734	0.897257				0.934063	0.377346	0.967095	4.33975e-06	0.477047	799				212	106	160	1390	182
HMDB00448	343	adipate	adipate	Adipate			adipate/methylglutarate	-0.0532206	0.0171222	0.00188178	0.0113618	3	2187	1.32978	0.514329	0	0	0	0.843553	--??????-	0.00386349	0.0281623							0.027	2	-0.0301407	-0.0537815							-0.0972869	0.0335045	0.0219261							0.0476678	0.368609	0.0143145							0.0428801	799	1212							176
HMDB00784	434	azelate (nonanedioate)					azelate	-0.0542099	0.0174901	0.00193872	0.0115931	3	2193	6.10072	0.0473419	0.00337844	0.67217	0	0.905251	--??????+	0.000643915	0.00190931							0.0094	2	-0.11135	-0.0499014							0.0307767	0.0345939	0.0225215							0.0465312	0.00134031	0.026898							0.509248	799	1212							182
HMDB03357	985				N-acetylornithine	N-acetylornithine	N-acetylornithine	0.0545002	0.0179485	0.0023936	0.0136909	5	2050	8.17732	0.0852943	0.00269298	0.510842	0	0.820457	????+--++					0	0	0	0	0.0088	3					0.0271919	-0.120153	-0.046139	0.0855013	0.0627931					0.0463231	0.0952664	0.0609315	0.0237239	0.0455561					0.55789	0.210598	0.45016	0.000313335	0.169922					212	106	160	1390	182
HMDB11410	1005				C36:5 PE plasmalogen	C36:5 PE plasmalogen	C36:5 PE plasmalogen	0.0563834	0.0190385	0.00306096	0.0168566	5	2050	0.714518	0.949527	0	0	0	0	????+++++					0.00200401	0.00200401	0.00200401	0	0.0094	3					0.0748087	0.100779	0.0769258	0.0495125	0.0398025					0.0522976	0.079954	0.0686313	0.025008	0.0484749					0.154216	0.210874	0.264228	0.0477191	0.412755					212	106	160	1390	182
HMDB-C-glycosyltryptophan	96	C-glycosyltryptophan					C-glycosyltryptophan	0.0420284	0.0147236	0.00431065	0.0224853	4	2479	41.2609	5.75673e-09	0.0087899	0.927292	0.846041	0.965663	+?-+????+	0.00450741		0	0.002002					0.0113	4	0.177879		-0.0473682	0.00504299					0.0767274	0.0271698		0.0236198	0.030988					0.0485429	1.06044e-10		0.0451929	0.870788					0.115848	799		984	514					182
HMDB00650	383	2-aminobutyrate					2-aminobutyrate	-0.0445313	0.0156006	0.00431095	0.0224853	3	2187	1.34262	0.511038	0	0	0	0.84505	--??????-	0.00321958	0.00429594							0.027	2	-0.0668558	-0.0287891							-0.060224	0.0277604	0.0207393							0.0453486	0.0162558	0.165351							0.186038	799	1212							176
HMDB12252	726				linoleoyl ethanolamide	linoleoyl ethanolamide	linoleoyl ethanolamide	0.0503519	0.0178079	0.00469132	0.0239958	5	2050	7.79158	0.0995184	0.00273999	0.486625	0	0.811865	????+--++					0.00501002	0.00501002	0.00501002	0.00222124	0.0213	3					0.0982522	-0.0512499	-0.0743818	0.0639228	0.0583774					0.0430718	0.0809061	0.0579463	0.0241801	0.0469642					0.0236385	0.528102	0.201347	0.00820255	0.215593					212	106	160	1390	182
HMDB00898	464			_1_methylhistamine	1-methylhistamine	1-methylhistamine	1-methylhistamine	0.0498525	0.0179367	0.0054468	0.0270967	5	2050	6.59065	0.159167	0.00183878	0.39308	0	0.775332	????-+++-					0.001002	0.001002	0.001002	0	0.0088	3					-0.0300533	0.101874	0.14095	0.0574756	-0.00236832					0.0518133	0.0892328	0.0556036	0.0229946	0.0502868					0.562574	0.256724	0.0123238	0.0124359	0.962492					212	106	160	1390	182
HMDB-phenylacetylcarnitine	176	phenylacetylcarnitine						0.037576	0.0141455	0.00789802	0.037405	2	2030	0.00511615	0.942978	0	0			+?+??????	0.0688989		0							2	0.0392688		0.0369712							0.0275717		0.0164796							0.154774		0.0250468							799		1231
HMDB01563	510	N1-methylguanosine			1-methylguanosine	1-methylguanosine	1-methylguanosine	0.0394124	0.0152562	0.00978431	0.044048	6	2849	2.95079	0.707573	0	0	0	0.570024	+???---++	0.00386349				0	0	0	0	0.0088	4	0.0398679				-0.00800677	-0.0154175	-0.00505607	0.0616272	0.0376964	0.0307231				0.0514634	0.0739752	0.056672	0.0229727	0.0461048	0.194788				0.876526	0.835392	0.929035	0.00730448	0.41473	799				212	106	160	1390	182
HMDB11394	1004				C40:7 PE plasmalogen	C40:7 PE plasmalogen	C40:7 PE plasmalogen	0.0501216	0.0194891	0.0101178	0.0450358	5	2050	1.20136	0.877875	0	0	0	0.30757	????+++++					0.00200401	0.00200401	0.00200401	0	0.0094	3					0.0194976	0.118869	0.0694947	0.0464529	0.0482682					0.0591782	0.0743246	0.0822513	0.0253577	0.0464623					0.742158	0.113373	0.399574	0.0669659	0.300359					212	106	160	1390	182
HMDB00157	271	hypoxanthine	hypoxanthine	Hypoxanthine	hypoxanthine	hypoxanthine	hypoxanthine	0.0310065	0.0122013	0.0110459	0.0482596	7	4061	5.63398	0.465413	0	0	0	0.689122	++??+++++	0.01481	0.0100239			0	0	0	0	0.0088	4	0.0468244	0.0103756			0.0489301	0.197495	0.110004	0.0246955	0.014706	0.026047	0.0209979			0.0536611	0.113609	0.0581833	0.0237061	0.0458519	0.0726103	0.621309			0.362999	0.0856812	0.0606942	0.297534	0.748815	799	1212			212	106	160	1390	182

### Sheet: ST13.CVD_Metabolomics_Studies
	Supplemental Table 13. Cardiovascular Disease Metabolomics Studies Referenced
	Study Title	Abbreviated Reference	Citation	PMID	Disease(s)	Number of Participants	Cohorts/Biobank	Sample Analyzed	Targted/Untargeted?	Metabolomics Platform and/or Technology	Number of Metabolites Detected	Base Covariate Adjustments
	"Quality control and removal of technical variation of NMR metabolic biomarker data in ~120,000 UK Biobank participants"	Ritchie et al (2023)	Ritchie SC, Surendran P, Karthikeyan S, Lambert SA, Bolton T, Pennells L, Danesh J, Di Angelantonio E, Butterworth AS, Inouye M. Quality control and removal of technical variation of NMR metabolic biomarker data in ~120,000 UK Biobank participants. Sci Data. 2023 Jan 31;10(1):64. PMCID: PMC9887579	PMID: 36720882	Incident coronary artery disease, incident stroke, prevalent stroke	121695	Randomly selected UKBB particiapnts (117981 baseline participants, 5141 at repeat assessment)	Plasma	Semi-targeted	Nightingale	249	age, sex
	"Serum Metabolites and Risk of Myocardial Infarction and Ischemic Stroke: a Targeted Metabolomic Approach in two German Prospective Cohorts"	Floegel et al (2018)	Floegel A, Kühn T, Sookthai D, Johnson T, Prehn C, Rolle-Kampczyk U, Otto W, Weikert C, Illig T, von Bergen M, Adamski J, Boeing H, Kaaks R, Pischon T. Serum metabolites and risk of myocardial infarction and ischemic stroke: a targeted metabolomic approach in two German prospective cohorts. Eur J Epidemiol. 2018 Jan;33(1):55–66. PMCID: PMC5803284	PMID: 29181692	Incident myocardial infarction or stroke (ischemic, hemorrhagic, undetermined)	3329 (randomly chosen subcohorts of n=2525 and n=1115)	EPIC-Potsdam (2214), EPIC-Heidelberg (1115)	Serum	Targeted	p150 - ESI-MS/MS	163	Age, sex, education, smoking, alcohol intake, physical activity, fasting status, waist circumference, prevalent hypertension
	"Nucleosides Associated with Incident Ischemic Stroke in the Regards and JHS Cohorts"	Ament et al (2022)	Ament Z, Patki A, Chaudhary N, Bhave VM, Garcia Guarniz A-L, Gao Y, Gerszten RE, Correa A, Judd SE, Cushman M, Long DL, Irvin MR, Kimberly WT. Nucleosides associated with incident ischemic stroke in the REGARDS and JHS cohorts. Neurology. 2022 May 24;98(21):e2097–e2107. PMCID: PMC9169945	PMID: 35264422	Incident ischemic stroke	2043 (1075 cases, 968 controls) in discovery, 1944 in replication (119 cases, 1825 control)	Regards (Discovery), JHS (Replication).	Plasma	Targeted (polar metabolites extracted)	Infinity II 1290 high-performance liquid chromatography pumps and 6495 QQQ tandem mass spectometer	162	Age, sex, race, age by race interaction
	"A Prospective Study of Serum Metabolites and Risk of Ischemic Stroke"	Sun et al (2019)	Sun D, Tiedt S, Yu B, Jian X, Gottesman RF, Mosley TH, Boerwinkle E, Dichgans M, Fornage M. A prospective study of serum metabolites and risk of ischemic stroke. Neurology. 2019 Apr 16;92(16):e1890–e1898. PMCID: PMC6550501	PMID: 30867269	Incident ischemic stroke	3904	ARIC	Serum	Untargeted	Metabolon untargeted gas chromatography-mass spectrometry and liquid chromatography mass spectrometry	384	Age, sex, race, field center, batch
	"Serum Metabolic Signature of Coronary and Corotid Atherosclerosis and Subsequent Cardiovascular Disease"	Tzoulaki et al (2019)	Tzoulaki I, Castagné R, Boulangé CL, Karaman I, Chekmeneva E, Evangelou E, Ebbels TMD, Kaluarachchi MR, Chadeau-Hyam M, Mosen D, Dehghan A, Moayyeri A, Ferreira DLS, Guo X, Rotter JI, Taylor KD, Kavousi M, de Vries PS, Lehne B, Loh M, Hofman A, Nicholson JK, Chambers J, Gieger C, Holmes E, Tracy R, Kooner J, Greenland P, Franco OH, Herrington D, Lindon JC, Elliott P. Serum metabolic signatures of coronary and carotid atherosclerosis and subsequent cardiovascular disease. Eur Heart J. 2019 Sep 7;40(34):2883–2896. PMCID: PMC7963131	PMID: 31102408	Coronary and carotid atherosclerosis, incident cardiovascular disease (myocardial infarction, stroke)	3867 in MESA, 1652 in Rotterdam Study, 1917 in LOLIPOP	MESA (discovery), Rotterdam Study (replication)	Serum	Untargeted	H-NMR	NA	age, sex, ethnicity, analysis phase, cohort
	"Serum Metabolites and Risk of Myocardial Infarction and Ischemic Stroke: a Targeted Metabolomic Approach in two German Prospective Cohorts"	Floegel et al (2018)	Floegel A, Kühn T, Sookthai D, Johnson T, Prehn C, Rolle-Kampczyk U, Otto W, Weikert C, Illig T, von Bergen M, Adamski J, Boeing H, Kaaks R, Pischon T. Serum metabolites and risk of myocardial infarction and ischemic stroke: a targeted metabolomic approach in two German prospective cohorts. Eur J Epidemiol. 2018 Jan;33(1):55–66. PMCID: PMC5803284	PMID: 29181692	Incident myocardial infarction or stroke (ischemic, hemorrhagic, undetermined)	3329 (randomly chosen subcohorts of n=2525 and n=1115)	EPIC-Potsdam, EPIC-Heidelberg	Serum	Targeted	p150 - ESI-MS/MS	163	age, sex, education, smoking, alcohol intake, physical activity, fasting status, waist circumference, prevalent hypertension
	"Metabolomic Profiles Associated With Incident Ischemic Stroke"	Balasubramanian et al (2022)	Balasubramanian R, Hu J, Guasch-Ferre M, Li J, Sorond F, Zhao Y, Shutta KH, Salas-Salvado J, Hu F, Clish CB, Rexrode KM. Metabolomic profiles associated with incident ischemic stroke. Neurology. 2022 Feb 1;98(5):e483–e492. PMCID: PMC8826464	PMID: 34853177	Incident ischemic stroke	1915 in total. 908 in discovery cohort (NHS), 909 and 98 in validation cohorts (PREDIMED, NHS2)	NHS	Plasma	Untargeted	Broad Institute - LC-MS	519	age, race, hormone therapy use, smoking status, history of coronary heart disease, fasting status
	"A Cardiovascular Disease-Linked Gut Microbial Metabolite Acts via Adrenergic Receptors"	Nemet et al (2020)	Nemet I, Saha PP, Gupta N, Zhu W, Romano KA, Skye SM, Cajka T, Mohan ML, Li L, Wu Y, Funabashi M, Ramer-Tait AE, Naga Prasad SV, Fiehn O, Rey FE, Tang WHW, Fischbach MA, DiDonato JA, Hazen SL. A Cardiovascular Disease-Linked Gut Microbial Metabolite Acts via Adrenergic Receptors. Cell. 2020 Mar 5;180(5):862-877.e22. PMCID: PMC7402401	PMID: 32142679	Incident myocardial infarction, stroke, or death due to cardiovascular disease. Pooled analysis of these major adverse cardiovascular event (MACE) outcomes. Prioritized metabolites by significant hazard ratio for MACE.	1162 in discovery, 4000 in validation cohort	Discovery and (overlapping) validation Cohort recruited from GeneBank	Plasma	Untargeted, but only named metabolites with top associations with outcome in manuscript	LC-MS/MS in validation cohort	5 identified	stratified diabetics vs. non-diabetics
	"Association of a Peripheral Blood Metabolic Profile with Coronary Artery Disease and Risk of Subsequent Cardiovascular Events"	Shah et al (2010)	Shah SH, Bain JR, Muehlbauer MJ, Stevens RD, Crosslin DR, Haynes C, Dungan J, Newby LK, Hauser ER, Ginsburg GS, Newgard CB, Kraus WE. Association of a peripheral blood metabolic profile with coronary artery disease and risk of subsequent cardiovascular events. Circ Cardiovasc Genet. 2010 Apr;3(2):207–214. PMID: 20173117	PMID: 20173117	Coronary artery disease and risk of incident cardiovascular events	174 cases, 174 controls	CATHGEN Biorepository Subjects	Plasma	Targeted	MS based	69	diabetes, hypertension, dyslipidemia, body mass index, family history of CAD, smoking (other covariates constrained by participant matching)
	"A multi-cohort metabolomics analysis discloses sphinomyelin (32:1) levels to be inversely related to incident ischemic stroke"	Lind et al (2020)	Lind L, Salihovic S, Ganna A, Sundström J, Broeckling CD, Magnusson PK, Pedersen NL, Siegbahn A, Prenni J, Fall T, Ingelsson E, Ärnlöv J. A Multi-Cohort Metabolomics Analysis Discloses Sphingomyelin (32:1) Levels to be Inversely Related to Incident Ischemic Stroke. J Stroke Cerebrovasc Dis. 2020 Feb;29(2):104476. PMID: 31806450	PMID: 31806450	Incident ischemic stroke	12,591 TwinGene participants, 1,016 PIVUS participants, 1,221 ULSAM participants	TwinGene, ULSAM, and PIVUS	Plasma	Untargeted	LC-MS	204	age, sex
	"Large scale metabolomics and the incidence of cardiovascular disease"	Lind et al (2023)	Lind L, Fall T, Ärnlöv J, Elmståhl S, Sundström J. Large-Scale Metabolomics and the Incidence of Cardiovascular Disease. J Am Heart Assoc. 2023 Jan 17;12(2):e026885. PMCID: PMC9939066	PMID: 36645074	Incident cardiovascular disease (fatal or nonfatal myocardial infarction, stroke, or heart failure)	2278 healthy individuals (45-75 years, mean 61 years, 50% women)	EpiHealth, PIVUS	Plasma	Untargeted	Metabolon LC-MS/MS, nonxenobiotics	790	age, sex
	"Lipids, Lipoproteins, and Metabolites and Risk of Myocardial infarction and stroke"	Holmes et al (2018)	Holmes MV, Millwood IY, Kartsonaki C, Hill MR, Bennett DA, Boxall R, Guo Y, Xu X, Bian Z, Hu R, Walters RG, Chen J, Ala-Korpela M, Parish S, Clarke RJ, Peto R, Collins R, Li L, Chen Z, China Kadoorie Biobank Collaborative Group. Lipids, Lipoproteins, and Metabolites and Risk of Myocardial Infarction and Stroke. J Am Coll Cardiol. 2018 Feb 13;71(6):620–632. PMCID: PMC5811927	PMID: 29420958	Incident myocardial infarction, ischemic stroke	4662	China Kadoorie Biobank	Plasma	Untargeted	NMR	225	age, sex, smoking, SBP, BMI, T2D, Total cholesterol/HDL-C ratio
	"The metabolites urobilin and sphingomyelin (30:1) are associated with incident heart failure in the general population"	Stenemo et al (2019)	Stenemo M, Ganna A, Salihovic S, Nowak C, Sundström J, Giedraitis V, Broeckling CD, Prenni JE, Svensson P, Magnusson PKE, Lind L, Ingelsson E, Ärnlöv J, Fall T. The metabolites urobilin and sphingomyelin (30:1) are associated with incident heart failure in the general population. ESC Heart Fail. 2019 Aug;6(4):764–773. PMCID: PMC6676274	PMID: 31148414	Incident heart failure	PIVUS (n=920), ULSAM (ULSAM, n=1121). Replication in TwinGene (n=1797)	PIVUS, ULSAM, TwinGene	Plasma or serum	Untargeted	LC-MS	206	age, sex
	"Plasma sphingolipids and risk of cardiovascular diseases: a large-scale lipidomic analysis"	Seah et al (2020)	Seah JYH, Chew WS, Torta F, Khoo CM, Wenk MR, Herr DR, Choi H, Tai ES, van Dam RM. Plasma sphingolipids and risk of cardiovascular diseases: a large-scale lipidomic analysis. Metabolomics. 2020 Aug 20;16(9):89. PMID: 32816082	PMID: 32816082	Incident major cardiovascular disease event (non-fatal myocardial infarction, stroke, cardiovascular death)	2627 Chinese participants.	Singapore Prospective Study Program participants	Plasma	Sphingolipids only	UHPLC	79 peaks	age, sex
	"Metabolomics Profiles and Heart Failure Risk in Black Adults, Insights From the Jackson Heart Study"	Tahir et al (2021)	Tahir UA, Katz DH, Zhao T, Ngo D, Cruz DE, Robbins JM, Chen Z-Z, Peterson B, Benson MD, Shi X, Dailey L, Andersson C, Vasan RS, Gao Y, Shen C, Correa A, Hall ME, Wang TJ, Clish CB, Wilson JG, Gerszten RE. Metabolomic profiles and heart failure risk in black adults: insights from the jackson heart study. Circ Heart Fail. 2021 Jan 19;14(1):e007275. PMCID: PMC9158510	PMID: 33464957	Incident heart failure hospitalization	2199 (JHS), 2372 (FHS)	JHS, FHS	Plasma	Targeted	LC-MS/MS	312	age, sex, batch
	"Metabolomic analysis of coronary heart disease in an African American Cohort from the Jackson Heart Study"	Cruz et al (2022)	Cruz DE, Tahir UA, Hu J, Ngo D, Chen Z-Z, Robbins JM, Katz D, Balasubramanian R, Peterson B, Deng S, Benson MD, Shi X, Dailey L, Gao Y, Correa A, Wang TJ, Clish CB, Rexrode KM, Wilson JG, Gerszten RE. Metabolomic analysis of coronary heart disease in an african american cohort from the jackson heart study. JAMA Cardiol. 2021 Dec 1; PMCID: PMC8637385	PMID: 34851361	Incident coronary heart disease, coronary artery calcium (as a marker of subclinical CHD)	2346 (JHS), 1588 (WHI, replication)	JHS, WHI replication	Plasma	Targeted	LC-MS/MS	303	age, sex, batch
	Metabolic predictors of Incident Coronary Heart Disease in Women	Paynter et al (2018)	Paynter NP, Balasubramanian R, Giulianini F, Wang DD, Tinker LF, Gopal S, Deik AA, Bullock K, Pierce KA, Scott J, Martínez-González MA, Estruch R, Manson JE, Cook NR, Albert CM, Clish CB, Rexrode KM. Metabolic predictors of incident coronary heart disease in women. Circulation. 2018 Feb 20;137(8):841–853. PMCID: PMC5854187	PMID: 29459470	Incident coronary heart disease	472 cases, 472 controls	Post menopausal women. WHI-OS discovery, WHI-HT validation. PREDIMED replication.	Plasma	Untargeted (water soluble metabolites only)	LC-MS	371	age, race/ethniticty, hysterectomy status, enrollment window
	Association of Circulating Metabolites in Plasma or Serum and Risk of Stroke: Meta-Analysis from Seven Prospective Cohorts	Vojinovic et al (2020)	Vojinovic, Dina et al. “Association of Circulating Metabolites in Plasma or Serum and Risk of Stroke: Meta-Analysis from Seven Prospective Cohorts.” Neurology (2020): n. pag. Web.	PMID: 33268560	Incident ischemic stroke, hemorragic stroke, overall stroke	38798	Rotterdam Study, Whitehall II study (Whitehall II), FINRISK97 (no cases), DILGOM (no cases), PROSPER (no cases), EGCUT, FHS	Plasma	Semi-targeted	Nightingale (all contributing studies except FHS)	147	age, sex, BMI, lipid-lowering medication, study-specific covariates if needed (Model 1)
	Metabolites Associated with the Risk of Incident Venous Thromboembolism: A Metabolomic Analysis	Jiang et al (2018)	Jiang, Xia et al. “Metabolites Associated with the Risk of Incident Venous Thromboembolism: A Metabolomic Analysis.” Journal of the American Heart Association 7.22 (2018): e010317. Web.	PMID: 30571496	Incident venous thromboembolism, pulmonary embolism	7203	Nurses' Health Study, Nurses' Health Study II, Health Professionals Follow-up Study	Plasma	Untargeted	LC-MS/MS	211	age, sex, primary disease endpoint
		Ganna et al (2014)	Large-Scale Metabolomic Profiling Identifies Novel Biomarkers for Incident Coronary Heart Disease	PMID: 25502724	Incident coronary heart disease	3668 (1028 in discovery cohort, 1670 in validation). Cohort - prospective, discovery. Case-cohort, prospective (validation)	ULSAM (1028, discovery), PIVUS, TwinGene	Serum (TwinGene, PIVUS) or plasma (ULSAM)	Untargeted	LC-MS/MS	NA	age, sex (only in TwinGene), systolic blood pressure, body mass index, current smoker, antihypertensive treatment, LDL cholesterol, HDL cholesterol, log-triglycerides, diabetes at baseline
	Metabolite Profiling and Cardiovascular Event Risk: A Prospective Study of 3 Population-Based Cohorts.	Wurtz et al (2015)	Metabolite Profiling and Cardiovascular Event Risk: A Prospective Study of 3 Population-Based Cohorts.	PMID: 25573147	Incident cardiovascular event risk	FINRISK (7602, discovery), SABRE (2622, replication), BWHHS (3563, replication) with some follow-up in Framingham Offspring Study (5th exam, 2289, LC-MS, fasting plasma), Young Finns Study for quantitative analytical confirmation (NMR+GC)	FINRISK, SABRE, BWHHS, Framingham Offspring, Young Finns Study	Serum	Targeted	Quantitative NMR	68	age, sex, blood pressure, smoking, diabetes, geographic region, cardiovascular medication, total cholesterol, HDL cholesterol
	A plasma lipid signature predicts incident coronary artery disease.	Ottosson et al (2021)	Ottosson, F., Emami Khoonsari, P., Gerl, M. J., Simons, K., Melander, O., & Fernandez, C. (2021). A plasma lipid signature predicts incident coronary artery disease. International Journal of Cardiology, 331, 249–254.	PMID: 33545264	Incident coronary artery disease	3865	Malmo Diet and Cancer - Cardiovascular Cohort	Plasma	Semi-targeted (lipidomics)	Quantitative MS based lipidomics	184	age, sex, BMI, HDL cholesterol, LDL cholesterol, systolic blood pressure, smoking, antihypertensive treatment, prevalent diabetes
	Serum metabolites and risk of myocardial infarction and ischemic stroke: a targeted metabolomic approach in two German prospective cohorts.	Floegel et al (2018)	Floegel, A., Kühn, T., Sookthai, D., Johnson, T., Prehn, C., Rolle-Kampczyk, U., Otto, W., et al. (2018). Serum metabolites and risk of myocardial infarction and ischemic stroke: a targeted metabolomic approach in two German prospective cohorts. European Journal of Epidemiology, 33(1), 55–66.	PMID: 29181692	Incident myocardial infarction	Controls/random subcohort = 2214 (EPIC Potsdam) + 770 (EPIC Heidelberg)	EPIC Potsdam, EPIC Heidleberg	Serum	Targeted	MS based	105	Model was stratified by age and adjusted for sex, alcohol intake, smoking, physical activity, eductation, fasting status, prevalent hypertension, BMI, waist circumference

### Sheet: ST14.noCHS_sensitivity_analysis
	Supplemental Table 14. Meta-analysis summary statistics excluding Cardiovascular Health Study (CHS) for 270 metabolites significant in full meta-analysis
	Metabolite Summary			Meta-analysis Association Statistics								No CHS Meta-analysis Association Statistics
