## Supplementary material for "Fibrinogen-Associated Plasma Metabolites and Implications for Coagulation, Inflammation, and Vascular Diseases": Tables and Supplemental Tables (part 2 of 2)

### Sheet: ST14.noCHS_sensitivity_analysis (continued)
	Supplemental Table 14. Meta-analysis summary statistics excluding Cardiovascular Health Study (CHS) for 270 metabolites significant in full meta-analysis
	hmdb_meta	name	significant_with_no_chs_in_meta_analysis	beta_meta	se_meta	pval_meta	p_fdr_meta	n_meta	Q_meta	Q.pval_meta	tau2_meta	beta_no_chs	se_no_chs	pval_no_chs	p_fdr_no_chs	n_no_chs	Q_no_chs	Q.pval_no_chs	tau2_no_chs
	HMDB-1,2,3-benzenetriol sulfate (2)	1,2,3-benzenetriol sulfate (2)	TRUE	0.0600588	0.0107475	2.29492e-08	2.9217e-07	3285	2.92927	0.0869867	NA	0.0600588	0.0107475	2.29492e-08	2.7539e-07	3285	2.92927	0.0869867	0.000563749
	HMDB-1-arachidonoyl-GPA (20:4)	1-arachidonoylglyercophosphate	TRUE	-0.0547667	0.00951023	8.47574e-09	1.14037e-07	4332	30.2452	2.70611e-07	NA	-0.0547667	0.00951023	8.47574e-09	1.05176e-07	4332	30.2452	2.70611e-07	0.00370559
	HMDB-1-docosapentaenoylglycerophosphocholine (22:5n3)	1-docosapentaenoylglycerophosphocholine (22:5n3)	TRUE	-0.0362149	0.00827944	1.21945e-05	8.96788e-05	6261	18.3805	0.000367113	NA	-0.0362149	0.00827944	1.21945e-05	8.4281e-05	6261	18.3805	0.000367113	0.00160251
	HMDB-1-eicosenoylglycerophosphocholine (20:1n9)	1-eicosenoylglycerophosphocholine (20:1n9)	TRUE	-0.0571067	0.00938368	1.15948e-09	1.90669e-08	4760	27.3878	1.12934e-06	NA	-0.0571067	0.00938368	1.15948e-09	1.75854e-08	4760	27.3878	1.12934e-06	0.00372112
	HMDB-1-oleoylglycerophosphoglycerol	1-oleoylglycerophosphoglycerol	TRUE	0.0975911	0.0106163	3.83443e-20	2.67057e-18	2859	15.6579	7.58957e-05	NA	0.0975911	0.0106163	3.83443e-20	2.46306e-18	2859	15.6579	7.58957e-05	0.00436059
	HMDB-1-pentadecanoylglycerol (15:0)	1-pentadecanoylglycerol (1-monopentadecanoin)	TRUE	-0.035464	0.00962605	0.00022945	0.00124619	4762	7.71489	0.0211219	NA	-0.035464	0.00962605	0.00022945	0.00118188	4762	7.71489	0.0211219	0.00079391
	HMDB-1-pentadecanoylglycerophosphocholine (15:0)	1-pentadecanoylglycerophosphocholine (15:0)	TRUE	-0.0279697	0.0107608	0.0093434	0.0322524	4376	0.903029	0.636663	NA	-0.0279697	0.0107608	0.0093434	0.0305479	4376	0.903029	0.636663	0
	HMDB-11-ketoetiocholanolone glucuronide	11-ketoetiocholanolone glucuronide	TRUE	-0.0420731	0.0111754	0.000166677	0.00095336	3364	11.1756	0.000828807	NA	-0.0420731	0.0111754	0.000166677	0.000892212	3364	11.1756	0.000828807	0.00290008
	HMDB-2-hydroxydecanoate	2-hydroxydecanoate	TRUE	0.030333	0.0102568	0.00310303	0.0125392	4336	30.6311	2.23122e-07	NA	0.030333	0.0102568	0.00310303	0.0121452	4336	30.6311	2.23122e-07	0.00570502
	HMDB-2-hydroxystearate	2-hydroxystearate	TRUE	0.0230545	0.00918068	0.0120324	0.0401307	6265	8.74389	0.032897	NA	0.0230545	0.00918068	0.0120324	0.0373279	6265	8.74389	0.032897	0.00061341
	HMDB-2-linoleoylglycerophosphocholine	2-linoleoylglycerophosphocholine	TRUE	-0.0277826	0.00826682	0.000777362	0.00366692	6265	29.7785	1.53633e-06	NA	-0.0277826	0.00826682	0.000777362	0.00352232	6265	29.7785	1.53633e-06	0.00353852
	HMDB-2-myristoylglycerophosphocholine	2-myristoylglycerophosphocholine	TRUE	-0.0946269	0.00851622	1.10442e-28	1.45293e-26	6265	32.6374	3.84076e-07	NA	-0.0946269	0.00851622	1.10442e-28	1.7229e-26	6265	32.6374	3.84076e-07	0.00407143
	HMDB-2-oleoylglycerophosphoethanolamine	2-oleoylglycerophosphoethanolamine	TRUE	-0.0685678	0.00955106	7.01832e-13	1.8466e-11	4336	40.02	2.04063e-09	NA	-0.0685678	0.00955106	7.01832e-13	1.59667e-11	4336	40.02	2.04063e-09	0.00737865
	HMDB-2-stearoylglycerol (2-monostearin)	2-stearoylglycerol (2-monostearin)	TRUE	-0.051753	0.0102118	4.02078e-07	4.25053e-06	4336	6.31001	0.0426381	NA	-0.051753	0.0102118	4.02078e-07	3.99154e-06	4336	6.31001	0.0426381	0.00059993
	HMDB-2-stearoylglycerophosphoinositol	2-stearoylglycerophosphoinositol	TRUE	-0.0320722	0.00988753	0.00117987	0.00539368	4336	9.28113	0.00965225	NA	-0.0320722	0.00988753	0.00117987	0.00509255	4336	9.28113	0.00965225	0.00104008
	HMDB-21-hydroxypregnenolone monosulfate (1)	21-hydroxypregnenolone monosulfate (1)	TRUE	-0.0541265	0.0115141	2.59035e-06	2.23867e-05	2861	0.942768	0.331567	NA	-0.0541265	0.0115141	2.59035e-06	2.0799e-05	2861	0.942768	0.331567	0
	HMDB-3-methyl catechol sulfate (2)	3-methyl catechol sulfate (2)	TRUE	0.058684	0.0113759	2.48785e-07	2.70239e-06	2861	2.8772	0.0898421	NA	0.058684	0.0113759	2.48785e-07	2.539e-06	2861	2.8772	0.0898421	0.000684336
	HMDB-4-hydroxychlorothalonil	4-hydroxychlorothalonil	TRUE	-0.0409825	0.0105873	0.000108422	0.000648345	4336	40.3878	1.69782e-09	NA	-0.0409825	0.0105873	0.000108422	0.000610293	4336	40.3878	1.69782e-09	0.00635425
	HMDB-4-methylcatechol sulfate	4-methylcatechol sulfate	TRUE	0.0342188	0.00946817	0.000301401	0.00159312	6265	12.0328	0.00727148	NA	0.0342188	0.00946817	0.000301401	0.00150288	6265	12.0328	0.00727148	0.00128807
	HMDB-5alpha-androstan-3alpha,17alpha-diol disulfate	5alpha-androstan-3alpha,17alpha-diol disulfate	TRUE	0.0923443	0.0162861	1.42706e-08	1.87737e-07	2859	0.131929	0.71644	NA	0.0923443	0.0162861	1.42706e-08	1.75095e-07	2859	0.131929	0.71644	0
	HMDB-5alpha-androstan-3alpha,17beta-diol monosulfate (1)	5alpha-androstan-3alpha,17beta-diol monosulfate (1)	TRUE	-0.0266948	0.0106655	0.0123178	0.0409671	4336	30.9481	1.90418e-07	NA	-0.0266948	0.0106655	0.0123178	0.0379973	4336	30.9481	1.90418e-07	0.0043834
	HMDB-5alpha-androstan-3alpha,17beta-diol monosulfate (2)	5alpha-androstan-3alpha,17beta-diol monosulfate (2)	TRUE	-0.0466335	0.0123599	0.000161317	0.000927183	2859	24.983	5.78366e-07	NA	-0.0466335	0.0123599	0.000161317	0.000867774	2859	24.983	5.78366e-07	0.00812331
	HMDB-5alpha-pregnan-3(alpha or beta),20beta-diol disulfate	5alpha-pregnan-3(alpha or beta),20beta-diol disulfate	TRUE	0.065877	0.0130119	4.13106e-07	4.32847e-06	4336	7.72065	0.0210611	NA	0.065877	0.0130119	4.13106e-07	4.06407e-06	4336	7.72065	0.0210611	0.00173552
	HMDB-C16:1 SM	C16:1 SM	TRUE	0.0858832	0.0188423	5.16412e-06	4.1313e-05	3465	16.2665	0.00268159	NA	0.107815	0.0207508	2.03968e-07	2.12127e-06	3143	9.9013	0.019424	0.00603892
	HMDB-C34:1 DAG_or_TAG_fragment	C34:1 DAG_or_TAG_fragment	TRUE	0.0821017	0.0174426	2.51426e-06	2.21405e-05	3143	5.98149	0.112514	NA	0.0821017	0.0174426	2.51426e-06	2.03376e-05	3143	5.98149	0.112514	0.00658231
	HMDB-C34:2 DAG_or_TAG_fragment	C34:2 DAG_or_TAG_fragment	TRUE	0.0587403	0.015984	0.000237896	0.00128031	3143	2.81649	0.420793	NA	0.0587403	0.015984	0.000237896	0.00121964	3143	2.81649	0.420793	0
	HMDB-C36:2 PS plasmalogen	C36:2 PS plasmalogen	TRUE	0.0812174	0.014717	3.41663e-08	4.2582e-07	3143	2.75849	0.430378	NA	0.0812174	0.014717	3.41663e-08	3.84635e-07	3143	2.75849	0.430378	0
	HMDB-C46:3 TAG	C46:3 TAG	TRUE	-0.0662162	0.0248476	0.00770137	0.0274651	1214	1.42756	0.699086	NA	-0.0895822	0.0321633	0.00534889	0.0196006	892	0.1185	0.942471	0
	HMDB-DSGEGDFXAEGGGVR	DSGEGDFXAEGGGVR	TRUE	0.0432238	0.00870286	6.81295e-07	6.83605e-06	6175	14.5204	0.00227591	NA	0.0432238	0.00870286	6.81295e-07	6.35875e-06	6175	14.5204	0.00227591	0.00103616
	HMDB-HWESASLLR	HWESASLLR	TRUE	0.027346	0.00873114	0.00173612	0.00755724	5293	1.72583	0.421931	NA	0.027346	0.00873114	0.00173612	0.00726377	5293	1.72583	0.421931	0
	HMDB-HWESASXX	HWESASXX	TRUE	0.0423166	0.00877013	1.39946e-06	1.30469e-05	5293	5.75804	0.0561898	NA	0.0423166	0.00877013	1.39946e-06	1.20332e-05	5293	5.75804	0.0561898	0.000434821
	HMDB-N-acetylkynurenine (2)	N-acetylkynurenine (2)	TRUE	-0.0235028	0.00956999	0.0140538	0.0459659	4762	19.5972	5.55288e-05	NA	-0.0235028	0.00956999	0.0140538	0.0419309	4762	19.5972	5.55288e-05	0.00237662
	HMDB-N-linoleoylglycine	N-linoleoylglycine	TRUE	0.0365611	0.0102167	0.000345495	0.00181003	3362	36.3253	1.6698e-09	NA	0.0365611	0.0102167	0.000345495	0.00171491	3362	36.3253	1.6698e-09	0.00859692
	HMDB-N-stearoyltaurine	N-stearoyltaurine	TRUE	0.0347661	0.0100641	0.000551363	0.00274292	4120	3.62729	0.163059	NA	0.0347661	0.0100641	0.000551363	0.00260852	4120	3.62729	0.163059	0.000279065
	HMDB-NH4_C14:0 CE	NH4_C14:0 CE	TRUE	-0.0644105	0.0210966	0.00226472	0.00954247	1214	3.23337	0.357024	NA	-0.0643834	0.025536	0.011693	0.0365865	892	3.23337	0.198556	0.00123887
	HMDB-NH4_C44:1 TAG	NH4_C44:1 TAG	TRUE	-0.0724898	0.0138929	1.81114e-07	2.04227e-06	3465	4.99032	0.288292	NA	-0.083656	0.0149784	2.33549e-08	2.77213e-07	3143	1.01171	0.798419	0
	HMDB-NH4_C44:2 TAG	NH4_C44:2 TAG	TRUE	-0.0761527	0.0141062	6.71941e-08	7.87701e-07	3465	5.09742	0.277447	NA	-0.0881665	0.0152338	7.14138e-09	9.06789e-08	3143	0.734636	0.865029	0
	HMDB-NH4_C46:2 TAG	NH4_C46:2 TAG	TRUE	-0.0943963	0.014858	2.10853e-10	3.90078e-09	3465	4.0564	0.398427	NA	-0.104921	0.0160308	5.94963e-11	1.08283e-09	3143	0.998362	0.801648	0
	HMDB-NH4_C46:3 TAG	NH4_C46:3 TAG	TRUE	-0.0975729	0.015168	1.25252e-10	2.3919e-09	3465	5.20777	0.266636	NA	-0.110075	0.0164433	2.16836e-11	4.2283e-10	3143	1.3308	0.721833	0
	HMDB-NH4_C50:5 TAG	NH4_C50:5 TAG	FALSE	-0.0752413	0.0284966	0.00828184	0.0293584	1214	3.04879	0.384164	NA	-0.0471044	0.0379549	0.214583	0.344089	892	1.78919	0.408774	0
	HMDB-NH4_C53:3 TAG	NH4_C53:3 TAG	TRUE	0.0880729	0.0299966	0.00332375	0.0133401	1214	5.29573	0.151379	NA	0.141159	0.0413722	0.000645048	0.00299741	892	1.82453	0.401613	0
	HMDB-NH4_C56:5 TAG	NH4_C56:5 TAG	TRUE	0.0798147	0.0245765	0.00116383	0.00534098	1214	3.03602	0.386104	NA	0.100751	0.0303173	0.000889836	0.00396613	892	1.64507	0.439317	0
	HMDB-acisoga	acisoga	TRUE	0.0323641	0.00737948	1.15622e-05	8.55605e-05	8516	178.711	1.41048e-37	NA	0.0323641	0.00737948	1.15622e-05	8.04199e-05	8516	178.711	1.41048e-37	0.00964741
	HMDB-alanylisoleucine	alanylisoleucine	TRUE	0.0386566	0.0119594	0.00122789	0.00559161	2861	1.06281	0.302576	NA	0.0386566	0.0119594	0.00122789	0.00527895	2861	1.06281	0.302576	0
	HMDB-alpha-glutamyltyrosine	alpha-glutamyltyrosine	TRUE	0.0405013	0.0104081	9.9692e-05	0.000605309	4336	3.03672	0.219071	NA	0.0405013	0.0104081	9.9692e-05	0.000569967	4336	3.03672	0.219071	0.000120698
	HMDB-androstenediol (3alpha, 17alpha) monosulfate (2)	4-androsten-3alpha,17alpha-diol monosulfate (2)	TRUE	-0.0590755	0.0128769	4.4815e-06	3.68479e-05	2861	2.33816	0.126238	NA	-0.0590755	0.0128769	4.4815e-06	3.37503e-05	2861	2.33816	0.126238	0.00051454
	HMDB-androstenediol (3alpha, 17alpha) monosulfate (3)	4-androsten-3alpha,17alpha-diol monosulfate (3)	TRUE	-0.0290056	0.0115368	0.0119311	0.0399295	4037	23.6111	7.46285e-06	NA	-0.0290056	0.0115368	0.0119311	0.0371397	4037	23.6111	7.46285e-06	0.00483275
	HMDB-asparagylleucine	asparagylleucine	TRUE	-0.0395091	0.0113069	0.000475391	0.00239516	4334	9.25874	0.00976092	NA	-0.0395091	0.0113069	0.000475391	0.0022869	4334	9.25874	0.00976092	0.00136042
	HMDB-benzoylcarnitine	phenylcarnitine	TRUE	-0.0434955	0.0112301	0.000107453	0.000645811	4336	13.0402	0.00147353	NA	-0.0434955	0.0112301	0.000107453	0.000607972	4336	13.0402	0.00147353	0.00232399
	HMDB-bilirubin (E,E)	bilirubin (E,E)	TRUE	-0.0803865	0.00972895	1.42525e-16	6.02676e-15	6263	13.8721	0.00308454	NA	-0.0803865	0.00972895	1.42525e-16	5.76434e-15	6263	13.8721	0.00308454	0.00182236
	HMDB-cis-Cyclo[L-ala-L-Pro]	cis-Cyclo[L-ala-L-Pro]	TRUE	0.0537463	0.0119444	6.80492e-06	5.33578e-05	4334	2.84136	0.24155	NA	0.0537463	0.0119444	6.80492e-06	5.02093e-05	4334	2.84136	0.24155	0.000157485
	HMDB-cis-urocanate	cis-urocanate	TRUE	0.0327315	0.0115748	0.00468676	0.0181123	4334	5.43496	0.0660411	NA	0.0327315	0.0115748	0.00468676	0.0175874	4334	5.43496	0.0660411	0.000760215
	HMDB-cys-gly, oxidized	cys-gly, oxidized	TRUE	0.0488075	0.0138625	0.000430195	0.00220498	2859	2.6114	0.106098	NA	0.0488075	0.0138625	0.000430195	0.00210661	2859	2.6114	0.106098	0.000639507
	HMDB-dihydroferulic acid	dihydroferulic acid	TRUE	0.0301883	0.0100179	0.00258298	0.0106932	4334	25.7765	2.52756e-06	NA	0.0301883	0.0100179	0.00258298	0.0103699	4334	25.7765	2.52756e-06	0.00432422
	HMDB-eicosanodioate	eicosanodioate	TRUE	-0.0456029	0.00878914	2.11929e-07	2.32336e-06	6265	7.5166	0.0571334	NA	-0.0456029	0.00878914	2.11929e-07	2.18327e-06	6265	7.5166	0.0571334	0.000381323
	HMDB-epiandrosterone sulfate	epiandrosterone sulfate	TRUE	0.0267587	0.00945061	0.00463407	0.0180485	6263	11.0041	0.011704	NA	0.0267587	0.00945061	0.00463407	0.0175101	6263	11.0041	0.011704	0.000950786
	HMDB-gamma-glutamyl-2-aminobutyrate	gamma-glutamyl-2-aminobutyrate	TRUE	-0.0374162	0.0123167	0.00238269	0.0100039	4077	2.64603	0.266331	NA	-0.0374162	0.0123167	0.00238269	0.00974494	4077	2.64603	0.266331	0.000150077
	HMDB-glutamine-leucine	glutamine-leucine	TRUE	0.0376527	0.0110824	0.000679987	0.00327278	4336	5.51413	0.0634779	NA	0.0376527	0.0110824	0.000679987	0.0031331	4336	5.51413	0.0634779	0.000789745
	HMDB-glycerophosphoinositol	glycerophosphoinositol	TRUE	0.0304771	0.0116029	0.00862229	0.0303015	3364	1.3592	0.243676	NA	0.0304771	0.0116029	0.00862229	0.0287115	3364	1.3592	0.243676	9.18626e-05
	HMDB-glycocholenate sulfate	glycocholenate sulfate	TRUE	0.036629	0.00833972	1.12254e-05	8.36088e-05	6265	0.539339	0.910168	NA	0.036629	0.00833972	1.12254e-05	7.85778e-05	6265	0.539339	0.910168	0
	HMDB-histidylisoleucine	histidylisoleucine	TRUE	0.0410065	0.00847218	1.29746e-06	1.2192e-05	6263	3.86143	0.276821	NA	0.0410065	0.00847218	1.29746e-06	1.13279e-05	6263	3.86143	0.276821	9.31724e-05
	HMDB-histidyltryptophan	histidyltryptophan	TRUE	0.0380022	0.010736	0.000400566	0.00207105	4075	1.01423	0.602231	NA	0.0380022	0.010736	0.000400566	0.00197035	4075	1.01423	0.602231	0
	HMDB-histidylvaline	histidylvaline	TRUE	0.0282191	0.0101585	0.00547147	0.0205007	4077	5.59332	0.0610134	NA	0.0282191	0.0101585	0.00547147	0.0199827	4077	5.59332	0.0610134	0.000826674
	HMDB-isoleucylvaline	isoleucylvaline	TRUE	0.0910419	0.0106769	1.50228e-17	7.11481e-16	3790	16.1684	5.79528e-05	NA	0.0910419	0.0106769	1.50228e-17	7.45677e-16	3790	16.1684	5.79528e-05	0.00607135
	HMDB-leucylserine	leucylserine	TRUE	0.0575057	0.00947424	1.28162e-09	2.07868e-08	4762	1.34256	0.511053	NA	0.0575057	0.00947424	1.28162e-09	1.84149e-08	4762	1.34256	0.511053	0
	HMDB-lysylisoleucine	lysylisoleucine	TRUE	0.0559573	0.00904311	6.09965e-10	1.04667e-08	5291	19.7214	5.21856e-05	NA	0.0559573	0.00904311	6.09965e-10	9.65336e-09	5291	19.7214	5.21856e-05	0.00341581
	HMDB-methyl-4-hydroxybenzoate sulfate	methyl-4-hydroxybenzoate sulfate	TRUE	0.0338254	0.00807363	2.7943e-05	0.000188366	6261	20.4965	0.00013392	NA	0.0338254	0.00807363	2.7943e-05	0.000175366	6261	20.4965	0.00013392	0.0012057
	HMDB-oleoyl-linoleoyl-glycerophosphocholine (2)	oleoyl-linoleoyl-glycerophosphocholine (2)	TRUE	-0.0281621	0.0113037	0.0127239	0.041964	3362	11.5504	0.000677358	NA	-0.0281621	0.0113037	0.0127239	0.0386762	3362	11.5504	0.000677358	0.00333248
	HMDB-palmitoyl sphingomyelin (d18:1/16:0)	palmitoyl sphingomyelin	TRUE	0.0392105	0.00944648	3.31304e-05	0.000217924	5291	17.4346	0.000163731	NA	0.0392105	0.00944648	3.31304e-05	0.000204398	5291	17.4346	0.000163731	0.00173344
	HMDB-palmitoyl-arachidonoyl-glycerophosphocholine (1)	palmitoyl-arachidonoyl-glycerophosphocholine (1)	TRUE	-0.0503031	0.0116353	1.53698e-05	0.000109985	3790	4.58791	0.0321983	NA	-0.0503031	0.0116353	1.53698e-05	0.000103306	3790	4.58791	0.0321983	0.00108902
	HMDB-palmitoyl-oleoyl-glycerophosphocholine (1)	palmitoyl-oleoyl-glycerophosphocholine (1)	TRUE	-0.0439952	0.0116364	0.000156303	0.000902746	3790	0.0379123	0.845619	NA	-0.0439952	0.0116364	0.000156303	0.000849169	3790	0.0379123	0.845619	0
	HMDB-palmitoyl-palmitoyl-glycerophosphocholine (2)	palmitoyl-palmitoyl-glycerophosphocholine (2)	TRUE	-0.0252119	0.00981506	0.0102084	0.0348321	3790	1.49984	0.220697	NA	-0.0252119	0.00981506	0.0102084	0.0325953	3790	1.49984	0.220697	9.19983e-05
	HMDB-phenylalanylarginine	phenylalanylarginine	TRUE	-0.0208278	0.00833764	0.0124881	0.0413682	5719	3.71735	0.155879	NA	-0.0208278	0.00833764	0.0124881	0.0382606	5719	3.71735	0.155879	0.000179429
	HMDB-phenylalanylglutamate	phenylalanylglutamate	TRUE	0.0304718	0.0107841	0.00471892	0.0181403	3362	11.9582	0.000544087	NA	0.0304718	0.0107841	0.00471892	0.0176475	3362	11.9582	0.000544087	0.00311755
	HMDB-phenylalanylleucine	phenylalanylleucine	TRUE	0.0762554	0.00859857	7.42098e-19	4.62445e-17	5291	108.289	3.05715e-24	NA	0.0762554	0.00859857	7.42098e-19	4.26511e-17	5291	108.289	3.05715e-24	0.0121275
	HMDB-phenylalanylphenylalanine	phenylalanylphenylalanine	TRUE	0.0754835	0.00877546	7.85739e-18	3.87631e-16	5291	98.4197	4.25045e-22	NA	0.0754835	0.00877546	7.85739e-18	4.08584e-16	5291	98.4197	4.25045e-22	0.0118617
	HMDB-phenylalanylserine	phenylalanylserine	TRUE	0.0427887	0.00862277	6.9667e-07	6.93158e-06	5291	41.8589	8.13666e-10	NA	0.0427887	0.00862277	6.9667e-07	6.44715e-06	5291	41.8589	8.13666e-10	0.00527643
	HMDB-phenylalanyltryptophan	phenylalanyltryptophan	TRUE	-0.0299942	0.0105516	0.00447429	0.0175999	3790	42.9269	5.68252e-11	NA	-0.0299942	0.0105516	0.00447429	0.0170837	3790	42.9269	5.68252e-11	0.0120667
	HMDB-pregnen-diol disulfate	pregnen-diol disulfate	TRUE	0.0668534	0.0092346	4.50535e-13	1.21235e-11	5291	1.42287	0.490939	NA	0.0668534	0.0092346	4.50535e-13	1.0933e-11	5291	1.42287	0.490939	0
	HMDB-pyroglutamylglycine	pyroglutamylglycine	TRUE	0.0284063	0.00871882	0.00112185	0.00516834	5291	19.3265	6.35767e-05	NA	0.0284063	0.00871882	0.00112185	0.00490022	5291	19.3265	6.35767e-05	0.00228258
	HMDB-serylalanine	serylalanine	TRUE	0.114527	0.00974253	6.62494e-32	1.96098e-29	3790	18.9908	1.31349e-05	NA	0.114527	0.00974253	6.62494e-32	1.80861e-29	3790	18.9908	1.31349e-05	0.00460543
	HMDB-seryltyrosine	seryltyrosine	TRUE	0.0517572	0.0108955	2.03083e-06	1.8355e-05	3362	28.2765	1.05165e-07	NA	0.0517572	0.0108955	2.03083e-06	1.71912e-05	3362	28.2765	1.05165e-07	0.00723633
	HMDB-sphingomyelin (d18:2/16:0, d18:1/16:1)	palmitoleoyl sphingomyelin	TRUE	0.0510666	0.0102709	6.62774e-07	6.70705e-06	3790	0.73669	0.390723	NA	0.0510666	0.0102709	6.62774e-07	6.23922e-06	3790	0.73669	0.390723	0
	HMDB-stearoyl-arachidonoyl-glycerophosphocholine (1)	stearoyl-arachidonoyl-glycerophosphocholine (1)	TRUE	-0.0600897	0.0100259	2.05428e-09	3.11829e-08	3790	3.54573	0.059699	NA	-0.0600897	0.0100259	2.05428e-09	2.80409e-08	3790	3.54573	0.059699	0.000720034
	HMDB-stearoyl-arachidonoyl-glycerophosphocholine (2)	stearoyl-arachidonoyl-glycerophosphocholine (2)	TRUE	0.0460552	0.0103427	8.47112e-06	6.51286e-05	3790	24.6373	6.91991e-07	NA	0.0460552	0.0103427	8.47112e-06	6.08583e-05	3790	24.6373	6.91991e-07	0.00781111
	HMDB-stearoyl-linoleoyl-glycerophosphocholine (2)	stearoyl-linoleoyl-glycerophosphocholine (2)	TRUE	-0.0442679	0.0102575	1.59139e-05	0.000112827	3790	0.00228515	0.961873	NA	-0.0442679	0.0102575	1.59139e-05	0.000105963	3790	0.00228515	0.961873	0
	HMDB-taurocholenate sulfate	taurocholenate sulfate	TRUE	0.0544364	0.00875688	5.08643e-10	8.85637e-09	5291	1.1549	0.561328	NA	0.0544364	0.00875688	5.08643e-10	8.16821e-09	5291	1.1549	0.561328	0
	HMDB-tryptophylasparagine	tryptophylasparagine	TRUE	0.0596866	0.00894307	2.48808e-11	5.16821e-10	5291	11.3693	0.00339778	NA	0.0596866	0.00894307	2.48808e-11	4.68445e-10	5291	11.3693	0.00339778	0.000906137
	HMDB-tyrosylglutamine	tyrosylglutamine	TRUE	0.044143	0.0117374	0.000169323	0.000963836	3362	0.617657	0.431919	NA	0.044143	0.0117374	0.000169323	0.000897576	3362	0.617657	0.431919	0
	HMDB00001	1-methylhistidine	TRUE	0.0399864	0.0138886	0.00398822	0.0157928	2689	5.21115	0.266311	NA	0.0361345	0.0150549	0.0163866	0.0475208	2367	4.77161	0.189306	0.000680876
	HMDB00012	2'-deoxyuridine	TRUE	0.0380529	0.0113832	0.000829044	0.0038798	4618	119.17	8.03345e-25	NA	0.0380529	0.0113832	0.000829044	0.00372558	4618	119.17	8.03345e-25	0.013158
	HMDB00026	3-ureidopropionate	TRUE	0.0856163	0.0112188	2.32092e-14	6.54278e-13	4940	10.2378	0.0687702	NA	0.088961	0.0117433	3.57914e-14	1.05633e-12	4618	9.30895	0.0538244	0.00165789
	HMDB00034	adenine	TRUE	0.0756374	0.0173833	1.35428e-05	9.89794e-05	1784	2.8552	0.091079	NA	0.0909273	0.0195974	3.48819e-06	2.69264e-05	1475	0	NA	NA
	HMDB00043	betaine	TRUE	0.0866083	0.00927048	9.4194e-21	7.43505e-19	6869	10.6531	0.0997076	NA	0.0893642	0.00956935	9.76378e-21	6.66378e-19	6547	9.30435	0.0975233	0.000405663
	HMDB00054	bilirubin (Z,Z)	TRUE	-0.105558	0.0134324	3.88943e-15	1.27919e-13	3465	11.598	0.0206051	NA	-0.105721	0.0145255	3.38025e-13	8.38917e-12	3143	11.5971	0.00889881	0.00218985
	HMDB00058	adenosine 3',5'-cyclic monophosphate (cAMP)	TRUE	0.0475945	0.0141212	0.000750531	0.00358318	3143	3.30617	0.346784	NA	0.0475945	0.0141212	0.000750531	0.00344361	3143	3.30617	0.346784	0.000143169
	HMDB00060	Acetoacetic acid	TRUE	0.068749	0.0138675	7.13825e-07	7.04307e-06	3143	0.594436	0.897705	NA	0.068749	0.0138675	7.13825e-07	6.55039e-06	3143	0.594436	0.897705	0
	HMDB00063	cortisol	TRUE	0.0547948	0.00896345	9.7692e-10	1.62912e-08	6869	26.7046	0.000164468	NA	0.0595692	0.00925166	1.20453e-10	2.12153e-09	6547	22.3625	0.000446704	0.00300738
	HMDB00067	cholesterol	TRUE	0.0439826	0.0140284	0.0017171	0.00750201	4618	7.78982	0.168206	NA	0.0532493	0.0147212	0.000297832	0.00149189	4296	3.47842	0.481168	0
	HMDB00086	glycerophosphorylcholine (GPC)	TRUE	0.0258846	0.00922824	0.00503275	0.01916	6869	21.9058	0.00125942	NA	0.027193	0.00945728	0.00403576	0.0155178	6547	21.5057	0.000649859	0.00457686
	HMDB00092	dimethylglycine	TRUE	0.068691	0.00887328	9.83813e-15	2.84106e-13	6869	3.0138	0.807113	NA	0.067922	0.00915839	1.20376e-13	3.12978e-12	6547	2.89878	0.715588	0
	HMDB00097	choline	TRUE	0.0256067	0.00921524	0.00545703	0.0205007	6869	28.3031	8.23818e-05	NA	0.0265728	0.00951497	0.00522635	0.0192161	6547	28.1368	3.42238e-05	0.00159899
	HMDB00112	GABA	FALSE	-0.0346042	0.0132892	0.00921608	0.0320936	3465	1.3094	0.85978	NA	-0.0292592	0.0143347	0.0412362	0.097257	3143	0.320149	0.956196	0
	HMDB00119	Glyoxylic Acid	TRUE	-0.0544238	0.0145117	0.000176589	0.00100039	3143	2.92459	0.403398	NA	-0.0544238	0.0145117	0.000176589	0.000931571	3143	2.92459	0.403398	0
	HMDB00128	guanidinoacetate	TRUE	-0.0517316	0.0179656	0.00398328	0.0157928	1797	0.254447	0.613961	NA	-0.0566856	0.0204748	0.00563052	0.020427	1475	0	NA	NA
	HMDB00134	fumarate	TRUE	-0.0727458	0.0107958	1.60218e-11	3.44905e-10	4927	6.86335	0.231003	NA	-0.0788342	0.0112697	2.64872e-12	5.45736e-11	4618	3.31866	0.505981	0
	HMDB00139	glycerate	TRUE	-0.0432173	0.00906535	1.86712e-06	1.70051e-05	6856	11.414	0.0763929	NA	-0.0412757	0.00933472	9.791e-06	6.94271e-05	6547	10.6534	0.0587013	0.00113885
	HMDB00156	malate	TRUE	-0.0239383	0.00915787	0.00895002	0.0312591	6856	6.66685	0.352758	NA	-0.0243972	0.00944584	0.00979872	0.0316574	6547	6.62754	0.249847	0.000213284
	HMDB00158	tyrosine	TRUE	-0.0332796	0.00921294	0.000303535	0.00159727	6869	19.0957	0.004005	NA	-0.0389803	0.00954374	4.41933e-05	0.000263711	6547	13.858	0.0165373	0.00257816
	HMDB00159	phenylalanine	TRUE	0.0994541	0.0096276	5.1506e-25	5.54392e-23	6869	29.4394	5.02252e-05	NA	0.101255	0.00994589	2.42174e-24	2.40413e-22	6547	28.919	2.40513e-05	0.00482652
	HMDB00161	alanine	TRUE	-0.0748808	0.00933937	1.07696e-15	3.75035e-14	6869	25.2416	0.000308014	NA	-0.0776337	0.00967303	1.00877e-15	3.33811e-14	6547	24.0469	0.00021265	0.00127121
	HMDB00162	proline	TRUE	-0.029994	0.00913249	0.00102232	0.00474677	6869	11.0986	0.0853768	NA	-0.0363825	0.00943697	0.000115582	0.000643957	6547	3.87998	0.566822	0
	HMDB00167	threonine	TRUE	-0.0606434	0.00897321	1.39645e-11	3.06184e-10	6869	8.89914	0.179331	NA	-0.064602	0.00926127	3.04787e-12	6.16347e-11	6547	5.91583	0.314496	0.000172673
	HMDB00168	asparagine	TRUE	-0.0312496	0.00968438	0.0012518	0.00565698	5977	17.1258	0.000665863	NA	-0.0297166	0.0100251	0.00303446	0.0119626	5655	16.7758	0.000227607	0.00224079
	HMDB00177	histidine	TRUE	-0.12674	0.00875097	1.5536e-47	6.13153e-45	6869	43.1216	1.10358e-07	NA	-0.128132	0.00904277	1.41407e-45	5.14721e-43	6547	42.7482	4.15582e-08	0.00234983
	HMDB00182	lysine	TRUE	-0.0404009	0.00893542	6.1424e-06	4.8484e-05	6869	18.7407	0.00462466	NA	-0.0435153	0.00923952	2.4809e-06	2.02175e-05	6547	16.9857	0.00452691	0.000971067
	HMDB00187	serine	TRUE	0.0389617	0.00914093	2.02303e-05	0.000141732	6869	103.914	3.82198e-20	NA	0.0447211	0.00945004	2.21906e-06	1.84978e-05	6547	98.1419	1.30188e-19	0.0122602
	HMDB00191	aspartate	TRUE	0.0817867	0.00890479	4.13171e-20	2.71774e-18	6550	42.7419	1.31194e-07	NA	0.0872913	0.00918235	1.97335e-21	1.65761e-19	6228	36.7063	6.85891e-07	0.00306715
	HMDB00192	cystine	FALSE	0.0399258	0.0135784	0.00327798	0.0132011	3465	5.40797	0.247938	NA	0.0337527	0.0144607	0.0195903	0.0545729	3143	3.86759	0.276122	0.000307939
	HMDB00206	N6-acetyllysine	TRUE	0.0340091	0.00913255	0.000196139	0.00110061	6869	14.4916	0.0246013	NA	0.0343077	0.00943303	0.000275859	0.00140111	6547	14.4757	0.0128542	0.00111633
	HMDB00210	pantothenate	TRUE	0.02745	0.00895017	0.00216228	0.00920915	6856	14.6973	0.0227461	NA	0.029629	0.00922479	0.00131867	0.00564702	6547	13.7461	0.0173051	0.00160943
	HMDB00211	myo-inositol	TRUE	0.0383993	0.0119793	0.00134835	0.00607012	3713	4.91499	0.0856494	NA	0.0341521	0.0126912	0.00712339	0.0246163	3404	3.88787	0.0486359	0.000989052
	HMDB00232	quinolinate	TRUE	0.0865227	0.0110535	4.97223e-15	1.54924e-13	4927	15.8106	0.00740627	NA	0.087468	0.0115749	4.13363e-14	1.15742e-12	4618	15.7348	0.00339646	0.00129459
	HMDB00243	pyruvate	TRUE	-0.0481028	0.0114547	2.67638e-05	0.000184235	4618	5.19116	0.26824	NA	-0.0481028	0.0114547	2.67638e-05	0.000169919	4618	5.19116	0.26824	0.0001052
	HMDB00251	taurine	TRUE	0.0680299	0.011346	2.02326e-09	3.11109e-08	4940	11.7448	0.0384569	NA	0.0695326	0.0116633	2.49729e-09	3.32566e-08	4618	11.4356	0.0220814	0.000992154
	HMDB00252	sphingosine	TRUE	-0.0676091	0.0195147	0.000531186	0.00265369	1214	0.889362	0.827994	NA	-0.0764964	0.0233654	0.00106065	0.0046892	892	0.411005	0.814238	0
	HMDB00259	serotonin (5HT)	TRUE	0.0385474	0.00904883	2.04484e-05	0.000142417	6869	42.9817	1.1762e-07	NA	0.0398281	0.00925473	1.68087e-05	0.000111243	6547	42.5465	4.56573e-08	0.00315066
	HMDB00269	sphinganine	TRUE	0.0643431	0.013226	1.14513e-06	1.10185e-05	3465	3.674	0.451919	NA	0.0672381	0.0138894	1.29202e-06	1.13279e-05	3143	3.20808	0.360642	0.00012963
	HMDB00271	sarcosine (N-Methylglycine)	TRUE	-0.070586	0.0205107	0.000578681	0.00286677	1214	0.81763	0.845246	NA	-0.0815163	0.0249666	0.00109457	0.00480026	892	0.228051	0.892235	0
	HMDB00289	urate	TRUE	0.0386314	0.00955902	5.31434e-05	0.000338289	6869	18.6261	0.00484389	NA	0.0373938	0.00988724	0.000155559	0.000849169	6547	18.3862	0.0024994	0.00119512
	HMDB00305	vitamin A	TRUE	-0.0371951	0.0136587	0.00646554	0.0236272	3465	2.94625	0.56686	NA	-0.0393902	0.0148277	0.00789525	0.0266923	3143	2.80157	0.423241	0
	HMDB00357	3-hydroxybutyrate (BHBA)	TRUE	0.0747146	0.00916887	3.67809e-16	1.31965e-14	6547	4.06358	0.540298	NA	0.0747146	0.00916887	3.67809e-16	1.29564e-14	6547	4.06358	0.540298	0
	HMDB00462	allantoin	TRUE	0.0857992	0.0109359	4.3074e-15	1.37837e-13	4940	35.9089	9.90499e-07	NA	0.0909018	0.0114816	2.4298e-15	7.80395e-14	4618	33.7806	8.26523e-07	0.00485015
	HMDB00479	3-methylhistidine	TRUE	0.034838	0.00876815	7.09016e-05	0.000444166	6869	39.4734	5.7798e-07	NA	0.0378087	0.00904592	2.91974e-05	0.000181157	6547	37.6899	4.35493e-07	0.00471019
	HMDB00510	2-aminoadipate	TRUE	0.0686622	0.0194337	0.000410632	0.00211386	1784	0.590534	0.442213	NA	0.0599323	0.0225105	0.00775823	0.0263105	1475	0	NA	NA
	HMDB00517	arginine	TRUE	0.0269509	0.0089194	0.00251444	0.0104827	6869	112.575	5.88722e-22	NA	0.0285453	0.00921594	0.0019524	0.00813747	6547	112.102	1.47281e-22	0.0107591
	HMDB00529	5-dodecenoate (12:1n7)	TRUE	0.0287725	0.0117373	0.0142315	0.0462914	3726	2.38189	0.303935	NA	0.0345747	0.0123667	0.00517727	0.0191836	3404	0.162736	0.686649	0
	HMDB00535	caproate (6:0)	TRUE	0.0804187	0.0117922	9.12584e-12	2.07788e-10	3713	9.26771	0.00971724	NA	0.0891986	0.012392	6.10734e-13	1.41898e-11	3404	3.95378	0.0467663	0.000995752
	HMDB00538	ATP	TRUE	0.0879489	0.0144964	1.30347e-09	2.08555e-08	3034	6.27704	0.179392	NA	0.0929681	0.0154113	1.6148e-09	2.26072e-08	2725	5.35641	0.147484	0.00133115
	HMDB00562	creatinine	TRUE	0.0336098	0.00966854	0.000508565	0.00255144	6869	41.7486	2.06139e-07	NA	0.0300251	0.00996273	0.00258047	0.0103699	6547	39.5235	1.86302e-07	0.00285852
	HMDB00625	gluconate	TRUE	0.106387	0.0104809	3.29432e-24	3.25039e-22	6547	38.8018	2.60327e-07	NA	0.106387	0.0104809	3.29432e-24	2.99783e-22	6547	38.8018	2.60327e-07	0.00333675
	HMDB00626	deoxycholate/chenodeoxycholate	TRUE	-0.0427469	0.0108266	7.86974e-05	0.000490409	4522	2.68461	0.748472	NA	-0.0411974	0.0113653	0.000289149	0.00145507	4200	2.48379	0.64754	0
	HMDB00641	glutamine	TRUE	-0.105883	0.0109778	5.15163e-22	4.35681e-20	4940	16.4545	0.00565946	NA	-0.108271	0.0115315	6.04715e-21	4.40233e-19	4618	15.9969	0.00302339	0.00155451
	HMDB00651	decanoylcarnitine	TRUE	0.0473395	0.00881875	7.95937e-08	9.23911e-07	6869	7.11638	0.310218	NA	0.0501647	0.00907924	3.29098e-08	3.74349e-07	6547	5.40438	0.368545	8.19595e-05
	HMDB00666	heptanoate (7:0)	TRUE	-0.0449141	0.0118741	0.000155255	0.000902698	3713	2.21921	0.32969	NA	-0.0479812	0.012415	0.000111193	0.000622681	3404	1.50313	0.220191	0.000238452
	HMDB00670	homoarginine	TRUE	-0.100534	0.0114842	2.05686e-18	1.15968e-16	4940	18.1697	0.00274103	NA	-0.108887	0.012105	2.35864e-19	1.43091e-17	4618	13.4058	0.00945429	0.00135853
	HMDB00679	homocitrulline	TRUE	0.0359684	0.0104874	0.000604262	0.00295639	4618	13.1381	0.0221187	NA	0.0280132	0.0109745	0.0106928	0.0337471	4296	7.08448	0.13149	0.00103752
	HMDB00684	kynurenine	TRUE	0.0766881	0.00935589	2.46929e-16	9.74548e-15	6856	24.3643	0.000447496	NA	0.079332	0.00968733	2.62843e-16	9.8974e-15	6547	23.2568	0.000301464	0.00354452
	HMDB00688	isovalerylcarnitine	TRUE	0.0274031	0.0096928	0.00469635	0.0181123	6869	16.6819	0.0105262	NA	0.0244076	0.010039	0.0150462	0.0444066	6547	15.3685	0.00889851	0.00102946
	HMDB00696	methionine	TRUE	-0.0527976	0.00894766	3.61919e-09	5.22576e-08	6869	19.7677	0.00304567	NA	-0.0560949	0.00923655	1.25429e-09	1.82625e-08	6547	17.6981	0.00334953	0.00141141
	HMDB00699	1-methylnicotinamide	TRUE	-0.0731817	0.0128902	1.3681e-08	1.82004e-07	3465	6.57615	0.160055	NA	-0.0810658	0.0138186	4.45242e-09	5.78815e-08	3143	4.0694	0.254067	0.000802796
	HMDB00705	hexanoylcarnitine	TRUE	0.0477516	0.00904689	1.30438e-07	1.48499e-06	6869	19.5495	0.00332952	NA	0.0505537	0.00933829	6.17728e-08	6.74559e-07	6547	18.0839	0.00284303	0.001104
	HMDB00715	kynurenate	TRUE	0.0907108	0.0110829	2.72929e-16	1.00984e-14	4940	7.35733	0.195392	NA	0.0887244	0.0116371	2.45442e-14	7.44507e-13	4618	7.04393	0.133585	0.0004564
	HMDB00742	homocysteine	TRUE	-0.0441862	0.0128594	0.000590157	0.00289936	3465	15.3432	0.00403993	NA	-0.0372222	0.0138226	0.00708443	0.0246073	3143	13.4561	0.00374731	0.00882334
	HMDB00766	N-acetylalanine	TRUE	0.0293111	0.00908319	0.00125114	0.00565698	6869	18.3727	0.00536517	NA	0.0325302	0.00938237	0.000525982	0.00250818	6547	16.4969	0.00555962	0.00125238
	HMDB00767	pseudouridine	TRUE	0.097104	0.00935949	3.22453e-25	3.81784e-23	6869	49.2767	6.56326e-09	NA	0.0992953	0.00968161	1.11139e-24	1.21364e-22	6547	48.4938	2.816e-09	0.00332931
	HMDB00791	octanoylcarnitine	TRUE	0.0409246	0.00882627	3.5406e-06	2.9731e-05	6869	5.17693	0.521329	NA	0.042952	0.00909017	2.29999e-06	1.88841e-05	6547	4.30756	0.506037	0
	HMDB00840	2-hydroxyhippurate (salicylurate)	TRUE	0.0327164	0.0120552	0.00665026	0.0242274	4048	11.8542	0.00266616	NA	0.0334288	0.0128393	0.00922448	0.0303384	3726	11.8282	0.000583395	0.00362859
	HMDB00853	acetyl-galactosamine	TRUE	0.0700384	0.0203663	0.000584027	0.0028812	1214	6.0693	0.108287	NA	0.0825957	0.0250157	0.000960819	0.0042651	892	5.32196	0.0698799	0.00301327
	HMDB00875	trigonelline (N'-methylnicotinate)	TRUE	0.0449142	0.0107216	2.80003e-05	0.000188366	4940	11.2763	0.0461686	NA	0.0410235	0.0112101	0.000252685	0.0012894	4618	9.86332	0.0427941	0.00162098
	HMDB00884	5-methyluridine (ribothymidine)	TRUE	-0.0491481	0.00896695	4.22865e-08	5.16157e-07	6869	11.7978	0.0666354	NA	-0.0468791	0.00927761	4.35084e-07	4.24207e-06	6547	10.8894	0.0536176	0.000531853
	HMDB00904	citrulline	TRUE	-0.0254479	0.00911756	0.00525316	0.0198081	6869	12.1201	0.0593422	NA	-0.0252061	0.00942754	0.00750278	0.0255841	6547	12.1099	0.033312	0.000780146
	HMDB00925	trimethylamine N-oxide	TRUE	0.0567423	0.0129193	1.12279e-05	8.36088e-05	3465	5.87183	0.208927	NA	0.0552716	0.0138492	6.58102e-05	0.000382355	3143	5.78493	0.122556	0.000609503
	HMDB00929	tryptophan	TRUE	-0.0551478	0.00954294	7.51876e-09	1.02324e-07	6869	6.82632	0.337209	NA	-0.0601051	0.00988897	1.21695e-09	1.82042e-08	6547	3.17147	0.673569	0
	HMDB00939	S-adenosylhomocysteine (SAH)	TRUE	0.0651135	0.0115173	1.57171e-08	2.02272e-07	4618	15.9255	0.00312082	NA	0.0651135	0.0115173	1.57171e-08	1.90701e-07	4618	15.9255	0.00312082	0.00142246
	HMDB00991	2-aminooctanoate	TRUE	-0.0380301	0.009069	2.74788e-05	0.000186982	6869	7.79979	0.253141	NA	-0.0387507	0.00937308	3.56116e-05	0.000218471	6547	7.7072	0.173128	0.000169743
	HMDB01008	biliverdin	TRUE	-0.0900867	0.0106884	3.50318e-17	1.53621e-15	4940	4.39854	0.493572	NA	-0.0938596	0.011188	4.88962e-17	2.22478e-15	4618	3.09601	0.541889	0
	HMDB01043	arachidonate (20:4n6)	TRUE	-0.0474558	0.0114261	3.27734e-05	0.00021678	4618	5.00612	0.415133	NA	-0.0514946	0.0119862	1.73795e-05	0.000113643	4296	3.76231	0.439128	0
	HMDB01046	cotinine	TRUE	0.045048	0.0146035	0.00203727	0.00877139	3465	0.32227	0.988332	NA	0.0417038	0.0159786	0.00905476	0.0298725	3143	0.0563451	0.996502	0
	HMDB01123	anthranilate	TRUE	0.0362329	0.00967447	0.000180245	0.00101624	5977	1.0097	0.798906	NA	0.0344054	0.0100686	0.000632951	0.00295377	5655	0.580512	0.748072	0
	HMDB01161	deoxycarnitine	FALSE	0.0283319	0.00987608	0.00412111	0.0162646	6869	26.3118	0.000194752	NA	0.0228765	0.0101918	0.0247939	0.0653985	6547	21.6144	0.000619739	0.00189913
	HMDB01276	N1-acetylspermidine	TRUE	0.0598619	0.0134818	8.98677e-06	6.82072e-05	3465	7.29345	0.12117	NA	0.0646462	0.0144331	7.49867e-06	5.44458e-05	3143	6.43157	0.0924008	0.00081414
	HMDB01325	N-6-trimethyllysine	TRUE	0.0572149	0.011247	3.6355e-07	3.87787e-06	4940	8.77162	0.118527	NA	0.055736	0.011786	2.25624e-06	1.86653e-05	4618	8.59543	0.0720468	0.000815797
	HMDB01341	ADP	TRUE	0.0771736	0.0145139	1.05365e-07	1.21118e-06	3034	5.09013	0.278174	NA	0.0855264	0.0154667	3.20743e-08	3.68686e-07	2725	2.64764	0.449198	0
	HMDB01348	stearoyl sphingomyelin	TRUE	0.0832454	0.00986734	3.27098e-17	1.48955e-15	6869	16.2532	0.0124577	NA	0.0837914	0.010155	1.56758e-16	6.11356e-15	6547	16.2014	0.00629192	0.00135622
	HMDB01847	caffeine	TRUE	-0.0484113	0.00881714	4.00581e-08	4.94049e-07	6869	8.74888	0.188201	NA	-0.0493314	0.00908792	5.69107e-08	6.27742e-07	6547	8.57426	0.127299	0.000347669
	HMDB01855	5-hydroxytryptophol	TRUE	0.075154	0.0129996	7.41424e-09	1.02075e-07	3465	4.10298	0.392248	NA	0.0754202	0.0140015	7.18105e-08	7.76407e-07	3143	4.10036	0.250829	0.000250949
	HMDB01870	benzoate	TRUE	-0.0473601	0.0113153	2.8455e-05	0.000189274	3713	1.96048	0.375221	NA	-0.0513162	0.0119342	1.70846e-05	0.000112388	3404	0.872744	0.350197	0
	HMDB01918	thyroxine	TRUE	0.052919	0.0131048	5.38785e-05	0.000341135	3465	7.54395	0.109787	NA	0.0614131	0.0140679	1.2684e-05	8.71128e-05	3143	4.78685	0.188087	0.000423544
	HMDB01954	3-hydroxyoctanoate	TRUE	0.0597521	0.0170135	0.000444661	0.00226931	1797	1.88465	0.169806	NA	0.0723615	0.0193344	0.000182112	0.000956088	1475	0	NA	NA
	HMDB01999	eicosapentaenoate (EPA; 20:5n3)	TRUE	-0.0457747	0.0110746	3.57598e-05	0.000233921	4618	3.40841	0.63729	NA	-0.0473594	0.0116145	4.55035e-05	0.000270053	4296	3.20341	0.52438	0
	HMDB02005	methionine sulfoxide	TRUE	-0.0418066	0.00883603	2.23002e-06	1.98522e-05	6869	9.93587	0.127379	NA	-0.0457624	0.00912135	5.24691e-07	4.98228e-06	6547	6.88182	0.229579	0.00019795
	HMDB02013	butyrylcarnitine	TRUE	0.0617354	0.0135494	5.20612e-06	4.13694e-05	3465	9.4415	0.0509633	NA	0.0682091	0.0146309	3.13173e-06	2.47815e-05	3143	8.06637	0.0446598	0.00112498
	HMDB02014	C14:1 carnitine	TRUE	0.0875594	0.0132015	3.29925e-11	6.62088e-10	3465	11.6203	0.0204097	NA	0.101385	0.0141717	8.42394e-13	1.87734e-11	3143	4.42272	0.219288	0.000433888
	HMDB02064	N-acetylputrescine	TRUE	0.0327259	0.0108791	0.0026284	0.0108433	4940	7.66008	0.175991	NA	0.0341792	0.0114102	0.00273999	0.01096	4618	7.48167	0.11252	0.000651355
	HMDB02183	docosahexaenoate (DHA; 22:6n3)	TRUE	-0.0279702	0.011126	0.0119384	0.0399295	4618	1.79136	0.877195	NA	-0.0289638	0.0116768	0.0131214	0.0394727	4296	1.71277	0.788397	0
	HMDB02226	adrenate (22:4n6)	TRUE	-0.0321858	0.0118643	0.00667103	0.0242285	3726	2.17705	0.336714	NA	-0.0366309	0.0125145	0.00342162	0.0132497	3404	0.930552	0.33472	0
	HMDB02250	laurylcarnitine	TRUE	0.0514356	0.00888228	7.00453e-09	9.7569e-08	6869	14.5994	0.0236118	NA	0.055646	0.00916169	1.24945e-09	1.82625e-08	6547	11.0834	0.0497509	0.000699878
	HMDB02271	imidazole propionate	TRUE	0.0370552	0.0123228	0.00263798	0.010845	4048	0.241898	0.886079	NA	0.0349473	0.0130748	0.00752059	0.0255841	3726	0.00926976	0.923299	0
	HMDB02302	indolepropionate	TRUE	-0.0283486	0.00898579	0.00160592	0.00706842	6856	3.2969	0.770766	NA	-0.025044	0.00927865	0.00695271	0.0242567	6547	1.25531	0.939462	0
	HMDB02366	tiglyl carnitine	TRUE	0.0535637	0.0090681	3.48753e-09	5.09782e-08	6869	22.447	0.0010045	NA	0.0542057	0.00937865	7.4839e-09	9.39358e-08	6547	22.3751	0.000444241	0.00142729
	HMDB0240212	DMGV	TRUE	0.159842	0.0138338	7.01104e-31	1.38351e-28	3465	18.9194	0.000815132	NA	0.163377	0.0148629	4.16316e-28	5.68271e-26	3143	18.4963	0.00034744	0.0036862
	HMDB02815	1-oleoylglycerophosphocholine (18:1)	TRUE	-0.0602957	0.00906985	2.97253e-11	6.06806e-10	6869	14.0856	0.0286946	NA	-0.0559366	0.00936043	2.28885e-09	3.08571e-08	6547	10.5373	0.0613654	0.00193297
	HMDB02925	dihomo-linolenate (20:3n3 or n6)	TRUE	-0.0401262	0.0129855	0.00200108	0.00864699	3726	0.471269	0.79007	NA	-0.0425287	0.0138729	0.00217237	0.00895182	3404	0.229094	0.632196	0
	HMDB02931	N-acetylserine	TRUE	0.049509	0.0089281	2.93437e-08	3.69605e-07	6869	12.2756	0.056096	NA	0.0510782	0.00922069	3.03306e-08	3.52351e-07	6547	11.8119	0.037458	0.000815249
	HMDB03072	quinate	FALSE	0.0423256	0.0162742	0.00930127	0.0322009	1784	0.129902	0.718534	NA	0.0394796	0.0180888	0.029069	0.0743405	1475	0	NA	NA
	HMDB03282	1-methylguanine	FALSE	0.0355039	0.0133072	0.00763019	0.0272935	3465	4.47012	0.346105	NA	0.0318178	0.0142553	0.0256154	0.0672404	3143	3.9502	0.266892	0.000664789
	HMDB03320	indole-3-carboxylic acid	TRUE	0.0514453	0.0112802	5.099e-06	4.10695e-05	4618	2.42885	0.65742	NA	0.0514453	0.0112802	5.099e-06	3.78783e-05	4618	2.42885	0.65742	0
	HMDB03331	N1-methyladenosine	TRUE	0.0692342	0.0089212	8.45025e-15	2.50127e-13	6869	29.5531	4.77937e-05	NA	0.0692898	0.00919192	4.76784e-14	1.26987e-12	6547	29.5524	1.80627e-05	0.0017912
	HMDB03464	4-guanidinobutanoate	TRUE	0.0433945	0.0114737	0.000155532	0.000902698	3726	3.67557	0.15917	NA	0.0494371	0.012103	4.41321e-05	0.000263711	3404	1.21425	0.270492	8.55433e-05
	HMDB03681	4-acetamidobutanoate	TRUE	0.0491814	0.00905671	5.6233e-08	6.65799e-07	6869	36.8063	1.92081e-06	NA	0.0481071	0.00934942	2.66857e-07	2.69822e-06	6547	36.5921	7.22987e-07	0.00269851
	HMDB04193	N1-Methyl-2-pyridone-5-carboxamide	TRUE	0.0567374	0.0089073	1.89319e-10	3.55799e-09	6869	22.8467	0.000849476	NA	0.0586578	0.00918956	1.73552e-10	2.96123e-09	6547	22.1247	0.000495766	0.00147069
	HMDB04824	N2,N2-dimethylguanosine	TRUE	0.0834903	0.0123188	1.2232e-11	2.73257e-10	4048	24.129	5.76048e-06	NA	0.0837085	0.0130605	1.46196e-10	2.53406e-09	3726	24.1264	9.02127e-07	0.00800089
	HMDB04827	stachydrine	TRUE	0.0439859	0.00875091	4.99665e-07	5.12187e-06	6869	16.3724	0.0118886	NA	0.0455502	0.00903283	4.58919e-07	4.43486e-06	6547	15.8844	0.00718198	0.00165279
	HMDB04949	C16:0 Ceramide (d18:1)	TRUE	0.0954506	0.0144781	4.31727e-11	8.5194e-10	3465	6.60072	0.158554	NA	0.108426	0.0155923	3.55417e-12	7.05664e-11	3143	1.57518	0.66503	0
	HMDB04953	C24:1 Ceramide (d18:1)	TRUE	0.056345	0.0144591	9.74479e-05	0.000594733	3465	5.84583	0.210961	NA	0.0632887	0.0156559	5.28877e-05	0.000310502	3143	4.50809	0.21157	0.000540864
	HMDB05065	oleoylcarnitine	TRUE	0.0290401	0.00915275	0.00150963	0.00671957	6869	29.347	5.2293e-05	NA	0.031616	0.00943993	0.000810506	0.00365732	6547	28.1043	3.47297e-05	0.00281669
	HMDB05363	C52:4 TAG	FALSE	0.0621588	0.0256181	0.0152512	0.0490691	1214	0.774081	0.855656	NA	0.071662	0.0337045	0.0334879	0.0821771	892	0.585816	0.746091	0
	HMDB05406	C56:5 TAG	TRUE	0.0611101	0.0199825	0.00222689	0.00941658	1214	1.81056	0.612641	NA	0.0734885	0.0243042	0.0024971	0.0101369	892	1.00998	0.603512	0
	HMDB05432	C48:3 TAG	FALSE	-0.0672816	0.0275285	0.0145228	0.0469808	1214	0.538739	0.910302	NA	-0.0772409	0.0383478	0.0439865	0.102855	892	0.399573	0.818905	0
	HMDB05923	N4-acetylcytidine	TRUE	0.0768182	0.0108936	1.76793e-12	4.36089e-11	4940	23.0373	0.000332067	NA	0.0742968	0.0113978	7.10025e-11	1.27106e-09	4618	22.4717	0.000161426	0.00161889
	HMDB06344	phenylacetylglutamine	TRUE	0.0584367	0.00891799	5.65144e-11	1.09693e-09	6869	14.7589	0.0222172	NA	0.0613758	0.00918689	2.37643e-11	4.55274e-10	6547	12.9846	0.0235236	0.000779732
	HMDB06347	C26 carnitine	TRUE	-0.0587229	0.014277	3.90379e-05	0.000253961	3465	1.16958	0.883082	NA	-0.0638961	0.0155099	3.79382e-05	0.000231444	3143	0.440846	0.931681	0
	HMDB06725	C14:0 CE	TRUE	-0.0717785	0.0211939	0.000707255	0.00339024	1214	1.52469	0.676585	NA	-0.0734536	0.0250335	0.00334391	0.0129948	892	1.50888	0.470275	0
	HMDB07869	C30:0 PC	TRUE	-0.107622	0.0143732	7.01043e-14	1.93031e-12	3465	3.5471	0.470753	NA	-0.110994	0.0153733	5.20305e-13	1.23516e-11	3143	3.1649	0.366893	0.000120922
	HMDB07870	C30:1 PC	TRUE	-0.0827083	0.0217917	0.000147404	0.000863995	1214	4.04264	0.256896	NA	-0.0844822	0.0259603	0.00113676	0.0049456	892	4.02683	0.133532	0.00186247
	HMDB07871	C32:0 PC	FALSE	-0.0598798	0.0236273	0.0112658	0.0381104	1214	2.97566	0.395394	NA	-0.0622032	0.028698	0.0301961	0.0766841	892	2.95531	0.228172	0.00157141
	HMDB07873	C32:1 PC	TRUE	-0.0644861	0.0228729	0.00481255	0.0183808	1214	3.27102	0.351696	NA	-0.0682827	0.0273694	0.0126008	0.0384359	892	3.20722	0.201169	0.00143734
	HMDB07874	C32:2 PC	TRUE	-0.171995	0.0147507	2.03633e-31	4.82203e-29	3465	9.1289	0.0579572	NA	-0.176556	0.0158393	7.42961e-29	1.35219e-26	3143	8.50428	0.0366622	0.00301901
	HMDB07883	C34:4 PC	TRUE	-0.146832	0.0147465	2.34792e-23	2.13841e-21	3465	10.8647	0.028127	NA	-0.14991	0.0157966	2.31033e-21	1.80206e-19	3143	10.5694	0.0142972	0.00344039
	HMDB07972	C34:1 PC	TRUE	-0.0654818	0.0239369	0.00622667	0.0228956	1214	7.21261	0.0654212	NA	-0.0719775	0.0289083	0.0127794	0.0386762	892	7.052	0.0294224	0.00662029
	HMDB07973	C34:2 PC	TRUE	-0.0848051	0.0252428	0.000780617	0.00366766	1214	3.19492	0.362538	NA	-0.0951464	0.0323247	0.00324567	0.0126581	892	2.9326	0.230778	0.00106594
	HMDB07983	C36:4 PC-A	TRUE	-0.108283	0.0227048	1.84983e-06	1.69783e-05	1214	0.431361	0.93369	NA	-0.107805	0.0285663	0.000160753	0.000867774	892	0.430601	0.806299	0
	HMDB08006	C34:3 PC	TRUE	-0.13143	0.0151673	4.5022e-18	2.423e-16	3465	8.0126	0.0911179	NA	-0.130452	0.0162289	9.11206e-16	3.10949e-14	3143	7.98394	0.0463448	0.003627
	HMDB08105	C36:3 PC	TRUE	-0.0908078	0.0246418	0.000228608	0.00124619	1214	2.87431	0.411413	NA	-0.0823952	0.0307678	0.00740698	0.0253556	892	2.66581	0.26371	0.00136445
	HMDB08138	C36:4 PC-B	FALSE	-0.0708503	0.023916	0.00305191	0.0123749	1214	0.816478	0.845522	NA	-0.0658481	0.0284942	0.0208366	0.0574585	892	0.712195	0.700404	0
	HMDB08925	C34:0 PE	TRUE	-0.0509148	0.0137982	0.00022429	0.00123516	3465	4.36362	0.359027	NA	-0.0509332	0.014745	0.000551802	0.00260852	3143	4.3636	0.224784	0.00049263
	HMDB09060	C36:3 PE	TRUE	-0.0662161	0.0234529	0.0047522	0.0182091	1214	4.94963	0.175523	NA	-0.0817847	0.0295799	0.00569454	0.0205229	892	4.2037	0.12223	0.00212229
	HMDB10169	C16:0 SM	TRUE	0.123482	0.0183836	1.85549e-11	3.92303e-10	3465	9.3572	0.0527657	NA	0.142657	0.02017	1.51892e-12	3.21462e-11	3143	4.01837	0.259487	0.00107195
	HMDB10379	1-myristoylglycerophosphocholine (14:0)	TRUE	-0.127303	0.0112673	1.33567e-29	2.25918e-27	4940	5.1906	0.393065	NA	-0.127122	0.0118585	8.20932e-27	9.96064e-25	4618	5.1882	0.268526	0.000305279
	HMDB10382	1-palmitoylglycerophosphocholine (16:0)	TRUE	-0.049921	0.010611	2.54316e-06	2.21405e-05	4618	15.2483	0.00935237	NA	-0.0436474	0.0111025	8.44867e-05	0.000485576	4296	11.5604	0.0209375	0.00354329
	HMDB10383	1-palmitoleoylglycerophosphocholine (16:1)	TRUE	-0.0753864	0.0091577	1.84084e-16	7.51571e-15	6869	9.86988	0.13024	NA	-0.0716713	0.00947702	3.94958e-14	1.13498e-12	6547	7.55035	0.18282	0.000666366
	HMDB10384	1-stearoylglycerophosphocholine (18:0)	TRUE	-0.033478	0.00904729	0.000215317	0.00119688	6869	4.80235	0.569401	NA	-0.0303116	0.00933327	0.00116346	0.00504164	6547	2.89495	0.716177	0
	HMDB10386	1-linoleoylglycerophosphocholine (18:2n6)	TRUE	-0.0860208	0.00932018	2.71858e-20	2.01175e-18	6869	15.0071	0.0202012	NA	-0.0835745	0.00961587	3.58279e-18	1.9562e-16	6547	13.9384	0.0160057	0.000978522
	HMDB10387	C18:3 LPC	TRUE	-0.0752286	0.0137533	4.50429e-08	5.44192e-07	3465	7.15191	0.128075	NA	-0.0730979	0.0148938	9.20403e-07	8.37567e-06	3143	7.01296	0.0714858	0.00282221
	HMDB10395	1-arachidonoylglycerophosphocholine (20:4n6)	TRUE	-0.0522835	0.00891435	4.48875e-09	6.40323e-08	6869	6.88962	0.331176	NA	-0.0511896	0.00919951	2.63079e-08	3.08906e-07	6547	6.65794	0.247348	0.000153424
	HMDB10397	C20:5 LPC	TRUE	-0.109091	0.0136171	1.13495e-15	3.83939e-14	3465	4.78239	0.310363	NA	-0.119663	0.0146488	3.1153e-16	1.13397e-14	3143	0.949657	0.813431	0
	HMDB10402	C22:5 LPC	TRUE	-0.10218	0.0144492	1.53077e-12	3.85623e-11	3143	3.71686	0.293706	NA	-0.10218	0.0144492	1.53077e-12	3.21462e-11	3143	3.71686	0.293706	0.000241563
	HMDB10404	1-docosahexaenoylglycerophosphocholine (22:6n3)	TRUE	-0.0349997	0.00896612	9.47932e-05	0.000581529	6869	7.65426	0.264543	NA	-0.0347821	0.00924275	0.000167767	0.000893666	6547	7.64487	0.176924	0.00025766
	HMDB10407	C16:1 LPC plasmalogen	TRUE	-0.049463	0.0134373	0.000232288	0.00125584	3465	7.9127	0.0948288	NA	-0.0413426	0.0143913	0.0040692	0.0155915	3143	5.42898	0.142949	0.000759394
	HMDB10471	C50:5 TAG	FALSE	-0.0729249	0.027471	0.00794006	0.0282313	1214	4.68003	0.196784	NA	-0.0323989	0.03664	0.376562	0.520929	892	1.88611	0.389437	0
	HMDB11130	1-stearoylglycerophosphoethanolamine	TRUE	-0.0392046	0.00997025	8.41872e-05	0.000519154	6869	11.3611	0.0778365	NA	-0.0361946	0.0103134	0.000449003	0.00218889	6547	10.0595	0.0735656	0.00161747
	HMDB11211	C34:3 PC plasmalogen	TRUE	-0.0523436	0.0165291	0.00154148	0.00681013	3143	1.04186	0.791125	NA	-0.0523436	0.0165291	0.00154148	0.00649922	3143	1.04186	0.791125	0
	HMDB11420	C38:7 PE plasmalogen	TRUE	0.0402829	0.0144093	0.00518005	0.0195948	3465	1.03467	0.904495	NA	0.0399488	0.0156096	0.0104901	0.0332034	3143	1.03157	0.793614	0
	HMDB11503	1-palmitoylglycerophosphoethanolamine	TRUE	-0.0469569	0.00997914	2.53237e-06	2.21405e-05	6869	9.44212	0.150198	NA	-0.0440393	0.0103609	2.13282e-05	0.000137002	6547	8.34601	0.138169	0.000706204
	HMDB11506	1-oleoylglycerophosphoethanolamine	TRUE	-0.06474	0.00927355	2.92776e-12	6.93294e-11	6869	4.84967	0.563234	NA	-0.0635487	0.00960679	3.71611e-11	6.87795e-10	6547	4.62408	0.463455	0
	HMDB11507	1-linoleoylglycerophosphoethanolamine	TRUE	-0.0796405	0.00923203	6.32377e-18	3.25537e-16	6869	11.9074	0.0640676	NA	-0.0793831	0.00955894	1.00166e-16	4.20697e-15	6547	11.8966	0.0362327	0.000511618
	HMDB11508	C18:3 LPE	TRUE	-0.0899608	0.0148882	1.51824e-09	2.3968e-08	3143	2.19573	0.532791	NA	-0.0899608	0.0148882	1.51824e-09	2.15314e-08	3143	2.19573	0.532791	0
	HMDB11517	1-arachidonoylglycerophosphoethanolamine	TRUE	-0.0464706	0.00919678	4.35111e-07	4.51904e-06	6869	16.2672	0.0123893	NA	-0.0460462	0.00951627	1.30707e-06	1.13279e-05	6547	16.2371	0.00619875	0.00132034
	HMDB11701	C51:3 TAG	TRUE	0.0752865	0.0256624	0.00334914	0.0133966	1214	1.75817	0.62408	NA	0.0828247	0.0343437	0.0158809	0.0463689	892	1.64909	0.438435	0
	HMDB11756	N-acetylleucine	TRUE	0.0406407	0.0130198	0.00179966	0.00780512	4048	2.39511	0.301931	NA	0.0414857	0.0140261	0.00309888	0.0121452	3726	2.36888	0.123776	0.000598121
	HMDB12101	oleoyl sphingomyelin	TRUE	0.108272	0.0132171	2.57329e-16	9.82831e-15	4940	12.078	0.0337342	NA	0.115947	0.0139096	7.70028e-17	3.36348e-15	4618	8.94219	0.0625609	0.0033734
	HMDB12107	nervonoyl sphingomyelin	TRUE	0.0854645	0.0172626	7.38931e-07	7.23053e-06	2689	6.85679	0.143653	NA	0.0884743	0.0189288	2.95291e-06	2.35371e-05	2367	6.70655	0.081863	0.0031816
	HMDB13127	hydroxybutyrylcarnitine	TRUE	0.0568877	0.00902585	2.92411e-10	5.24568e-09	6869	7.99723	0.238306	NA	0.0592162	0.0093108	2.0183e-10	3.39074e-09	6547	6.95956	0.223665	0.000231903
	HMDB13130	glutarylcarnitine (C5)	TRUE	0.0436307	0.00898385	1.19436e-06	1.13129e-05	6869	15.4916	0.016759	NA	0.0395218	0.0092819	2.06311e-05	0.000133309	6547	12.3905	0.0298113	0.000586845
	HMDB13133	2-methylmalonyl carnitine	TRUE	0.0407706	0.0112417	0.000287026	0.00153081	4940	36.7434	6.74238e-07	NA	0.0331226	0.0118558	0.00520959	0.0192161	4618	32.6198	1.4289e-06	0.00411161
	HMDB13238	C7 carnitine	TRUE	0.0930128	0.0157054	3.17367e-09	4.75649e-08	2573	3.83112	0.0503094	NA	0.107829	0.0174343	6.21613e-10	9.69716e-09	2251	0	NA	NA
	HMDB13288	C9 carnitine	TRUE	0.047878	0.0134253	0.000362108	0.00188042	3465	4.59065	0.331933	NA	0.0502255	0.0144458	0.000507409	0.00243022	3143	4.39692	0.221671	0.00035654
	HMDB13325	C10:2 carnitine	TRUE	0.0712855	0.0155931	4.84027e-06	3.92526e-05	2573	3.19425	0.0738976	NA	0.0850881	0.0174008	1.0089e-06	9.03048e-06	2251	0	NA	NA
	HMDB13326	C12:1 carnitine	TRUE	0.0914461	0.0130776	2.69892e-12	6.52148e-11	3465	16.7269	0.00218392	NA	0.10353	0.0139907	1.36272e-13	3.46067e-12	3143	10.8189	0.0127463	0.00271149
	HMDB13331	C14:2 carnitine	TRUE	0.0908564	0.0132361	6.68326e-12	1.55156e-10	3465	15.912	0.0031396	NA	0.10696	0.0141817	4.62449e-14	1.26249e-12	3143	5.9093	0.116107	0.00115651
	HMDB28929	leucylglycine	TRUE	0.0275801	0.0105971	0.00925155	0.0321227	4296	2.61488	0.62419	NA	0.0275801	0.0105971	0.00925155	0.0303384	4296	2.61488	0.62419	0
	HMDB29377	piperine	TRUE	-0.0425637	0.0091226	3.07508e-06	2.63833e-05	6869	7.26238	0.297262	NA	-0.0437532	0.00943165	3.50142e-06	2.69264e-05	6547	7.01564	0.21948	0.000285043
	HMDB29416	NMMA	TRUE	-0.0732862	0.0129588	1.55566e-08	2.02272e-07	3465	5.58946	0.231977	NA	-0.0738384	0.0139458	1.19235e-07	1.27652e-06	3143	5.57798	0.134048	0.00129474
	HMDB32055	N-acetylhistidine	FALSE	-0.0281173	0.011083	0.0111812	0.0379329	4940	9.76499	0.0821746	NA	-0.0271955	0.0116593	0.019674	0.0546667	4618	9.70017	0.0457928	0.000621842
	HMDB41876	diacetylspermine	TRUE	0.134757	0.0152312	8.95621e-19	5.30208e-17	2573	1.27446	0.258932	NA	0.142687	0.016773	1.78602e-17	8.47971e-16	2251	0	NA	NA
	HMDB42466	C55:3 TAG	TRUE	0.0589676	0.022792	0.00967578	0.0331102	1214	1.94259	0.584408	NA	0.0816235	0.0291984	0.00518238	0.0191836	892	0.401518	0.818109	0
	HMDB42631	C48:4 TAG	FALSE	-0.0676959	0.0260618	0.00939008	0.0323193	1214	0.362054	0.947965	NA	-0.0599772	0.0344324	0.0815293	0.165176	892	0.244397	0.884973	0
	HMDB43058	C53:3 TAG	TRUE	0.0570475	0.0232907	0.0143109	0.0464223	1214	1.09929	0.777245	NA	0.0745137	0.0295143	0.0115809	0.0364201	892	0.171001	0.918053	0
	HMDB59824	4-hydroxy-3-methylacetophenone	TRUE	0.0558535	0.0152746	0.000255552	0.00136911	2573	0.22574	0.634701	NA	0.0592959	0.0169059	0.000452476	0.00219602	2251	0	NA	NA

### Sheet: ST15.effect_direction_enrichmen
	Supplemental Table 15. Binomial test results to test HMDB metabolite classes for enrichment of positive vs. inverse meta-analysis significant (FDR<0.05) metabolite effects
	** = Significant enrichment for one direction of effect at FDR<0.05 significance threshold
	* = Significant enrichment for one direction of effect at p<0.05 significance threshold
	class	n	n_pos	n_neg	direction	binom_pval	binom_fdr	significant
	Glycerophospholipids	53	6	47	Negative	5.80532e-09	1.7416e-07	**
	Fatty acyls	31	23	8	Positive	0.0106738	0.106738	*
	Sphingolipids	8	8	0	Positive	0.0078125	0.106738	*
	Carboxylic acids and derivatives	71	46	25	Positive	0.0169947	0.12746	*
	Azoles	3	3	0	Positive	0.25	0.833333
	Organic sulfuric acids and derivatives	3	3	0	Positive	0.25	0.833333
	Organooxygen compounds	9	7	2	Positive	0.179688	0.833333
	Purine nucleotides	3	3	0	Positive	0.25	0.833333
	Tetrapyrroles and derivatives	3	0	3	Negative	0.25	0.833333
	Benzene and substituted derivatives	5	2	3	Negative	1	1
	Carboximidic acids and derivatives	2	2	0	Positive	0.5	1
	Glycerolipids	20	9	11	Negative	0.823803	1
	Hydroxy acids and derivatives	3	2	1	Positive	1	1
	Imidazopyrimidines	4	3	1	Positive	0.625	1
	Indoles and derivatives	5	3	2	Positive	1	1
	Keto acids and derivatives	3	2	1	Positive	1	1
	Lactones	1	1	0	Positive	1	1
	Nucleoside and nucleotide analogues	1	1	0	Positive	1	1
	Organic carbonic acids and derivatives	1	1	0	Positive	1	1
	Organic sulfonic acids and derivatives	1	1	0	Positive	1	1
	Organonitrogen compounds	5	4	1	Positive	0.375	1
	Phenols	1	1	0	Positive	1	1
	Phenylpropanoic acids	1	1	0	Positive	1	1
	Prenol lipids	1	0	1	Negative	1	1
	Purine nucleosides	2	2	0	Positive	0.5	1
	Pyridines and derivatives	4	3	1	Positive	0.625	1
	Pyrimidine nucleosides	3	2	1	Positive	1	1
	Pyrrolidines	1	1	0	Positive	1	1
	Quinolines and derivatives	1	1	0	Positive	1	1
	Steroids and steroid derivatives	17	8	9	Negative	1	1
